# Multi-omics of sorafenib responsiveness in HCC patients

**DOI:** 10.1101/2025.07.15.25331324

**Authors:** Eva Dazert, Tujana Boldanova, Charlotte KY Ng, Marco Colombi, Stefan Wieland, George Rosenberger, Francesco Marass, Salvatore Piscuoglio, Niko Beerenwinkel, Luigi Terracciano, Markus Heim, Michael N. Hall

**Affiliations:** Biozentrum, University of Basel; Basel, Switzerland; Department of Biomedicine, University Hospital Basel; Basel, Switzerland; Department of Gastroenterology and Hepatology, University Hospital Basel; Basel, Switzerland; Department for BioMedical Research (DBMR), University of Bern; Bern, Switzerland; Institute of Molecular Genetics and Pathology, University Hospital Basel; Basel, Switzerland; SIB Swiss Institute of Bioinformatics; Lausanne, Switzerland; Department of Biosystems Science and Engineering, ETH Zürich; Basel, Switzerland; SIB Swiss Institute of Bioinformatics; Basel, Switzerland; Department of Pathology, Humanitas Clinical and Research Center, IRCCS; Milan, Italy; Humanitas University, Department of Biomedical Sciences; Milan, Italy

**Author notes:** The authors declare no financial conflict of interest.

## Abstract

Tumor response rates to targeted therapy are generally low. This poses an urgent medical need to identify molecular mechanisms determining responsiveness to inform therapy. We describe the first longitudinal deepscale multi-omic analysis (genomics, transcriptomics, proteomics and phosphoproteomics) of tumor biopsies from eight hepatocellular carcinoma (HCC) patients treated with the targeted kinase inhibitor sorafenib. Three patients were sorafenib responders and five were nonresponders. Resistance did not correlate with a single mutated gene but with genomic instability, especially gain of Chr1q. The patients clustered by therapy response, based on proteomics and phosphoproteomics. Nonresponder tumors showed increased EMT, glycogen storage, splicing and ribosome biogenesis, and decreased carbohydrate and drug metabolism. Resistance also correlated with deregulated phosphorylation of AMPK and NOTCH pathway components. Our data suggest a correlation between dedifferentiation and resistance not evident based on classical clinical staging. We propose potential novel biomarkers to identify and drug combinations to treat sorafenib resistant patients.

**STATEMENT OF SIGNIFICANCE:** We provide potential mechanisms of responsiveness to cancer therapy by deep-scale multi-omic analysis of longitudinal tumor biopsies from eight hepatocellular carcinoma (HCC) patients treated with sorafenib.

## Supplementary Data File S2 for "Multi-omics of sorafenib responsiveness in HCC patients"

### Sheet: PROT PRE TOP500
UniprotAC_ID	UniprotKD_ID	Protein Name	negLOG(P-value)	LFC Difference NR-R	R1_T1_TU1vsNT_negLog	R2_T1_TUvsNT_negLog	R3_T1_TU1vsNT_negLog	NR3_T1_TU1vsNT_negLog	NR3_T1_TU2vsNT_negLog	NR4_T1_TUvsNT_negLog	NR5_T1_TU1vsNT_negLog
Q8IUZ5	AT2L2_HUMAN	5-phosphohydroxy-L-lysine phospho-lyase (EC 4.2.3.134) (Alanine--glyoxylate aminotransferase 2-like 2)	3.43799	-3.39814	-0.846772	0.571116	-0.533661	-3.8342	-3.96443	-3.3172	-3.55581
Q9Y281	COF2_HUMAN	Cofilin-2 (Cofilin, muscle isoform)	3.38498	-1.11018	-0.355886	-0.336374	-0.275496	-1.25018	-1.74902	-1.30612	-1.42576
P29558	RBMS1_HUMAN	RNA-binding motif, single-stranded-interacting protein 1 (Single-stranded DNA-binding protein MSSP-1) (Suppressor of CDC2 with RNA-binding motif 2)	3.32625	1.25278	0.121452	-0.216551	-0.307574	1.12538	0.861804	1.18472	1.30231
Q2Q1W2	LIN41_HUMAN	E3 ubiquitin-protein ligase TRIM71 (EC 6.3.2.-) (Protein lin-41 homolog) (Tripartite motif-containing protein 71)	3.07599	-1.04966	0.401119	0.273885	0.664618	-0.640543	-0.535187	-0.395226	-0.841534
A1X283	SPD2B_HUMAN	SH3 and PX domain-containing protein 2B (Adapter protein HOFI) (Factor for adipocyte differentiation 49) (Tyrosine kinase substrate with four SH3 domains)	3.04313	1.14193	0.325387	0.447549	0.540479	1.45058	1.44176	1.45619	1.97041
Q8N4J0	CARME_HUMAN	Carnosine N-methyltransferase (EC 2.1.1.22)	2.99911	0.92821	-0.198366	-0.295202	-0.176499	0.582845	1.03856	0.595429	0.60258
P14927	QCR7_HUMAN	Cytochrome b-c1 complex subunit 7 (Complex III subunit 7) (Complex III subunit VII) (QP-C) (Ubiquinol-cytochrome c reductase complex 14 kDa protein)	2.89534	0.772683	-0.772865	-0.573438	-0.677757	-0.142841	0.0581081	0.209732	0.266988
Q969H8	MYDGF_HUMAN	Myeloid-derived growth factor (MYDGF) (Interleukin-25) (IL-25) (Stromal cell-derived growth factor SF20)	2.88786	-0.820568	0.179222	0.182878	0.16425	-0.459896	-0.911553	-0.485799	-0.723226
Q969E2	SCAM4_HUMAN	Secretory carrier-associated membrane protein 4 (Secretory carrier membrane protein 4)	2.87617	-0.842911	0.827945	0.788275	0.421076	-0.0945185	-0.215819	-0.0347064	-0.310207
P01617	KV204_HUMAN	Ig kappa chain V-II region TEW	2.83301	-2.36586	0.160063	-0.315549	-0.18077	-1.95491	-2.63053	-2.8484	NaN
O95197	RTN3_HUMAN	Reticulon-3 (Homolog of ASY protein) (HAP) (Neuroendocrine-specific protein-like 2) (NSP-like protein 2) (Neuroendocrine-specific protein-like II) (NSP-like protein II) (NSPLII)	2.8328	-1.13402	0.640326	0.685074	0.30769	-0.310194	-0.852785	-0.746426	-0.449221
Q6IN84	MRM1_HUMAN	rRNA methyltransferase 1, mitochondrial (EC 2.1.1.-) (16S rRNA (guanosine(1145)-2'-O)-methyltransferase) (16S rRNA [Gm1145] 2'-O-methyltransferase)	2.80841	1.95382	-1.29069	-0.776052	-1.04079	0.780485	0.401178	1.56872	0.9215
Q6P6C2	ALKB5_HUMAN	RNA demethylase ALKBH5 (EC 1.14.11.-) (Alkylated DNA repair protein alkB homolog 5) (Alpha-ketoglutarate-dependent dioxygenase alkB homolog 5)	2.77917	0.761195	-0.483744	-0.839814	-0.898176	0.0623382	0.139987	-0.0278726	-0.0919855
Q9UNW1	MINP1_HUMAN	Multiple inositol polyphosphate phosphatase 1 (EC 3.1.3.62) (2,3-bisphosphoglycerate 3-phosphatase) (2,3-BPG phosphatase) (EC 3.1.3.80) (Inositol (1,3,4,5)-tetrakisphosphate 3-phosphatase) (Ins(1,3,4,5)P(4) 3-phosphatase)	2.68784	-0.765036	0.0489635	0.326426	0.519692	-0.307196	-0.532046	-0.513783	-0.513676
P23497	SP100_HUMAN	Nuclear autoantigen Sp-100 (Nuclear dot-associated Sp100 protein) (Speckled 100 kDa)	2.67827	-1.73737	1.33011	0.888215	0.789651	-0.481322	-1.39216	-0.62558	-0.4398
Q6DD88	ATLA3_HUMAN	Atlastin-3 (EC 3.6.5.-)	2.63189	-0.92017	0.228579	0.550818	0.134577	-0.434278	-0.91358	-0.547626	-0.566564
O60669	MOT2_HUMAN	Monocarboxylate transporter 2 (MCT 2) (Solute carrier family 16 member 7)	2.62671	-1.49723	0.534063	0.809692	0.263463	-0.751261	-0.609698	-1.48866	-0.99634
Q9NQZ5	STAR7_HUMAN	StAR-related lipid transfer protein 7, mitochondrial (Gestational trophoblastic tumor protein 1) (START domain-containing protein 7) (StARD7)	2.60333	1.29027	-0.525098	-0.332254	-1.12577	0.737519	0.764199	0.668331	0.346875
Q9H773	DCTP1_HUMAN	dCTP pyrophosphatase 1 (EC 3.6.1.12) (Deoxycytidine-triphosphatase 1) (dCTPase 1) (RS21C6) (XTP3-transactivated gene A protein)	2.57375	1.15754	0.509687	0.854717	0.6153	2.0929	1.38059	2.02934	1.76693
P29372	3MG_HUMAN	DNA-3-methyladenine glycosylase (EC 3.2.2.21) (3-alkyladenine DNA glycosylase) (3-methyladenine DNA glycosidase) (ADPG) (N-methylpurine-DNA glycosylase)	2.55545	1.01544	-0.127094	0.393669	0.208689	1.12099	1.50076	0.970144	1.10354
P07311	ACYP1_HUMAN	Acylphosphatase-1 (EC 3.6.1.7) (Acylphosphatase, erythrocyte isozyme) (Acylphosphatase, organ-common type isozyme) (Acylphosphate phosphohydrolase 1)	2.50753	0.793147	-0.349993	-0.20601	0.224335	0.635446	0.708653	0.755985	0.630282
Q6UW02	CP20A_HUMAN	Cytochrome P450 20A1 (EC 1.14.-.-)	2.48432	-0.842902	-0.154587	0.410892	0.0607627	-0.597604	-0.715776	-0.926484	-0.708989
Q96B97	SH3K1_HUMAN	SH3 domain-containing kinase-binding protein 1 (CD2-binding protein 3) (CD2BP3) (Cbl-interacting protein of 85 kDa) (Human Src family kinase-binding protein 1) (HSB-1)	2.46989	1.0846	-0.52195	-0.886969	-0.412881	0.618337	0.57373	0.0517442	0.665507
Q9H9L3	I20L2_HUMAN	Interferon-stimulated 20 kDa exonuclease-like 2 (EC 3.1.-.-)	2.45467	1.70043	-0.647375	-0.166164	0.507419	1.73948	1.9282	1.29472	1.43114
P56937	DHB7_HUMAN	3-keto-steroid reductase (EC 1.1.1.270) (17-beta-hydroxysteroid dehydrogenase 7) (17-beta-HSD 7) (Estradiol 17-beta-dehydrogenase 7) (EC 1.1.1.62) (Short chain dehydrogenase/reductase family 37C member 1)	2.44795	0.751297	-0.333352	-0.246277	-0.443549	0.114461	0.356873	0.656973	0.512644
Q9BRR8	GPTC1_HUMAN	G patch domain-containing protein 1 (Evolutionarily conserved G-patch domain-containing protein)	2.43466	1.16442	-0.0710582	0.67686	0.0936495	1.53401	1.08466	1.50324	1.46838
Q9UHG0	DCDC2_HUMAN	Doublecortin domain-containing protein 2 (Protein RU2S)	2.43252	1.00968	-0.112601	-0.651652	-0.805422	0.569184	0.354369	0.36531	0.656971
Q96TA1	NIBL1_HUMAN	Niban-like protein 1 (Meg-3) (Melanoma invasion by ERK) (MINERVA) (Protein FAM129B)	2.40863	1.152	-0.597102	-1.12742	-0.562444	0.504134	0.568018	0.522658	-0.0361015
Q05397	FAK1_HUMAN	Focal adhesion kinase 1 (FADK 1) (EC 2.7.10.2) (Focal adhesion kinase-related nonkinase) (FRNK) (Protein phosphatase 1 regulatory subunit 71) (PPP1R71) (Protein-tyrosine kinase 2) (p125FAK) (pp125FAK)	2.404	0.944219	-0.260759	-0.177566	-0.157102	0.643477	1.21191	0.559337	0.568247
P00338	LDHA_HUMAN	L-lactate dehydrogenase A chain (LDH-A) (EC 1.1.1.27) (Cell proliferation-inducing gene 19 protein) (LDH muscle subunit) (LDH-M) (Renal carcinoma antigen NY-REN-59)	2.40228	-1.0301	-0.125736	-0.0683796	-0.0915487	-0.70101	-1.12951	-1.12587	-1.54491
Q96JH7	VCIP1_HUMAN	Deubiquitinating protein VCIP135 (EC 3.4.19.12) (Valosin-containing protein p97/p47 complex-interacting protein 1) (Valosin-containing protein p97/p47 complex-interacting protein p135) (VCP/p47 complex-interacting 135-kDa protein)	2.37209	0.906873	-0.0606875	-0.308041	0.29674	0.658606	0.981234	1.07555	0.81612
Q8WTS1	ABHD5_HUMAN	1-acylglycerol-3-phosphate O-acyltransferase ABHD5 (EC 2.3.1.51) (Abhydrolase domain-containing protein 5) (Lipid droplet-binding protein CGI-58)	2.37007	1.9715	-1.47457	-1.42148	-0.350329	0.63063	0.58172	0.833443	1.51172
Q5VT52	RPRD2_HUMAN	Regulation of nuclear pre-mRNA domain-containing protein 2	2.36993	1.43761	-0.353406	-0.280892	-0.795236	1.10538	1.50927	0.667189	0.562574
Q8NFH5	NUP53_HUMAN	Nucleoporin NUP53 (35 kDa nucleoporin) (Mitotic phosphoprotein 44) (MP-44) (Nuclear pore complex protein Nup53) (Nucleoporin Nup35)	2.36087	0.99353	0.132005	-0.154353	-0.286157	1.14685	1.12553	0.557785	0.732612
O15119	TBX3_HUMAN	T-box transcription factor TBX3 (T-box protein 3)	2.3577	1.89256	-0.733285	-0.856076	-1.60892	0.428666	0.353306	1.09445	1.42945
P04066	FUCO_HUMAN	Tissue alpha-L-fucosidase (EC 3.2.1.51) (Alpha-L-fucosidase I) (Alpha-L-fucoside fucohydrolase 1) (Alpha-L-fucosidase 1)	2.33063	-1.5741	-0.400934	-0.85512	-0.325199	-1.55674	-1.96458	-2.751	-2.13242
Q53EP0	FND3B_HUMAN	Fibronectin type III domain-containing protein 3B (Factor for adipocyte differentiation 104) (HCV NS5A-binding protein 37)	2.32283	-0.858182	0.970721	1.08119	0.643094	0.242464	-0.00807667	-0.273116	0.199343
Q9NXV2	KCTD5_HUMAN	BTB/POZ domain-containing protein KCTD5	2.2924	-4.20806	0.579727	0.155631	1.00559	-4.75934	NaN	-3.81902	-2.30486
P05783	K1C18_HUMAN	Keratin, type I cytoskeletal 18 (Cell proliferation-inducing gene 46 protein) (Cytokeratin-18) (CK-18) (Keratin-18) (K18)	2.26632	-1.14929	0.332205	-0.339048	-0.0341737	-1.06067	-0.841201	-1.16728	-1.58271
Q13724	MOGS_HUMAN	Mannosyl-oligosaccharide glucosidase (EC 3.2.1.106) (Processing A-glucosidase I)	2.24428	-0.924792	-0.535011	0.147179	-0.230501	-1.18941	-1.14867	-0.86678	-1.31875
A6NHQ2	FBLL1_HUMAN	rRNA/tRNA 2'-O-methyltransferase fibrillarin-like protein 1 (EC 2.1.1.-) (Protein-glutamine methyltransferase)	2.24183	1.43095	0.474586	0.283341	-0.453828	1.37488	1.90335	1.14623	1.70482
Q8NBT2	SPC24_HUMAN	Kinetochore protein Spc24 (hSpc24)	2.23352	-2.05731	1.45832	2.35825	0.797543	-0.103839	-0.550473	-1.05764	-0.365159
O60885	BRD4_HUMAN	Bromodomain-containing protein 4 (Protein HUNK1)	2.22376	1.01483	0.010466	-0.875194	-0.456388	0.525314	0.535149	0.721806	0.515574
P53999	TCP4_HUMAN	Activated RNA polymerase II transcriptional coactivator p15 (Positive cofactor 4) (PC4) (SUB1 homolog) (p14)	2.22159	0.784284	0.509413	0.158675	0.143657	0.934975	1.26384	0.781419	1.23922
P30533	AMRP_HUMAN	Alpha-2-macroglobulin receptor-associated protein (Alpha-2-MRAP) (Low density lipoprotein receptor-related protein-associated protein 1) (RAP)	2.16962	-1.06764	0.207862	0.581752	0.288206	-0.350409	-0.668353	-1.23083	-0.583877
Q96BH1	RNF25_HUMAN	E3 ubiquitin-protein ligase RNF25 (EC 6.3.2.-) (RING finger protein 25)	2.16758	1.23132	0.0921807	-0.290571	0.105758	1.08749	1.23103	1.76242	0.720816
P80748	LV302_HUMAN	Ig lambda chain V-III region LOI	2.16367	-2.16265	0.312846	1.88005	0.728359	-0.50119	-1.26259	-1.31967	-1.67216
Q6P4R8	NFRKB_HUMAN	Nuclear factor related to kappa-B-binding protein (DNA-binding protein R kappa-B) (INO80 complex subunit G)	2.1484	-1.6521	0.699965	0.0604504	0.821181	-1.52661	-1.6423	-0.787521	-0.543186
P11166	GTR1_HUMAN	Solute carrier family 2, facilitated glucose transporter member 1 (Glucose transporter type 1, erythrocyte/brain) (GLUT-1) (HepG2 glucose transporter)	2.14638	-1.62027	1.79661	1.77451	1.12526	0.561627	-0.578399	0.232165	-0.434659
Q9NVH0	EXD2_HUMAN	Exonuclease 3'-5' domain-containing protein 2 (Exonuclease 3'-5' domain-like-containing protein 2)	2.1439	-0.80006	0.435129	0.0858591	0.538882	-0.100657	-0.534962	-0.495168	-0.656293
Q16890	TPD53_HUMAN	Tumor protein D53 (hD53) (Tumor protein D52-like 1)	2.14371	-1.11491	-0.774337	-0.446656	0.19111	-1.22251	-1.5276	-1.53211	-1.55059
O15320	CTGE5_HUMAN	cTAGE family member 5 (Protein cTAGE-5) (Meningioma-expressed antigen 6/11)	2.11889	-1.03585	-0.076847	-0.467048	-0.140248	-0.989765	-1.30217	-0.993369	-1.77027
Q9HCU5	PREB_HUMAN	Prolactin regulatory element-binding protein (Mammalian guanine nucleotide exchange factor mSec12)	2.11691	-0.839451	0.557659	0.962531	0.194292	-0.130456	-0.312937	-0.361689	-0.266744
O15226	NKRF_HUMAN	NF-kappa-B-repressing factor (NFkB-repressing factor) (Protein ITBA4) (Transcription factor NRF)	2.11265	1.42212	-1.07482	-0.658069	0.188558	0.785181	0.765017	1.17835	0.900826
Q9UJX5	APC4_HUMAN	Anaphase-promoting complex subunit 4 (APC4) (Cyclosome subunit 4)	2.07524	2.19321	-0.289938	-1.0682	-2.08668	1.73072	0.614502	0.832355	1.00218
P04062	GLCM_HUMAN	Glucosylceramidase (EC 3.2.1.45) (Acid beta-glucosidase) (Alglucerase) (Beta-glucocerebrosidase) (Beta-GC) (D-glucosyl-N-acylsphingosine glucohydrolase) (Imiglucerase)	2.07108	-1.03223	0.484187	0.929796	0.67726	-0.107642	-0.828393	-0.4115	0.00691977
P08670	VIME_HUMAN	Vimentin	2.07027	1.12119	-0.220597	-0.648594	0.327788	1.02695	1.1788	0.866964	0.690175
P23946	CMA1_HUMAN	Chymase (EC 3.4.21.39) (Alpha-chymase) (Mast cell protease I)	2.06625	1.1067	0.534827	-0.149946	0.0396192	1.1807	1.10764	NaN	1.45626
Q9NZC9	SMAL1_HUMAN	SWI/SNF-related matrix-associated actin-dependent regulator of chromatin subfamily A-like protein 1 (EC 3.6.4.-) (HepA-related protein) (hHARP) (Sucrose nonfermenting protein 2-like 1)	2.06182	1.41731	-1.26476	-0.125252	-0.654722	0.885094	1.13727	0.439298	0.481286
P27169	PON1_HUMAN	Serum paraoxonase/arylesterase 1 (PON 1) (EC 3.1.1.2) (EC 3.1.1.81) (EC 3.1.8.1) (Aromatic esterase 1) (A-esterase 1) (K-45) (Serum aryldialkylphosphatase 1)	2.06026	-2.40955	0.372583	-0.292506	0.448796	-1.64585	-3.26694	-2.72096	-1.29928
Q9UI32	GLSL_HUMAN	Glutaminase liver isoform, mitochondrial (GLS) (EC 3.5.1.2) (L-glutaminase) (L-glutamine amidohydrolase)	2.04953	-3.08852	-1.85553	-0.475377	0.343697	-4.34432	-4.31018	-2.48516	-3.86402
Q8NB46	ANR52_HUMAN	Serine/threonine-protein phosphatase 6 regulatory ankyrin repeat subunit C (PP6-ARS-C) (Serine/threonine-protein phosphatase 6 regulatory subunit ARS-C) (Ankyrin repeat domain-containing protein 52)	2.04464	1.10706	0.363973	-0.345301	0.128085	1.60048	1.24371	0.944338	0.835384
O96005	CLPT1_HUMAN	Cleft lip and palate transmembrane protein 1	2.03524	-0.933564	0.334354	0.253944	-0.167423	-0.758231	-1.13581	-0.384464	-0.894586
Q86UU0	BCL9L_HUMAN	B-cell CLL/lymphoma 9-like protein (B-cell lymphoma 9-like protein) (BCL9-like protein) (Protein BCL9-2)	2.02307	1.98324	-1.26748	-1.24694	-0.201293	1.53784	0.945782	NaN	0.750395
Q9UNZ5	L10K_HUMAN	Leydig cell tumor 10 kDa protein homolog	2.02036	1.15181	0.0434459	-0.0932904	-0.11216	0.979844	1.15059	1.70046	0.560335
Q9NP77	SSU72_HUMAN	RNA polymerase II subunit A C-terminal domain phosphatase SSU72 (CTD phosphatase SSU72) (EC 3.1.3.16)	2.02024	0.949262	-0.614675	-0.994697	-0.0921047	0.406906	0.559842	0.262658	0.299007
Q5VWJ9	SNX30_HUMAN	Sorting nexin-30	2.00034	0.99824	-0.254202	0.150665	0.103243	0.511736	1.39163	1.16996	0.919244
Q14165	MLEC_HUMAN	Malectin	2.00033	-0.81209	-0.229552	-0.275467	-0.245611	-0.920931	-0.908782	-0.849578	-1.56991
Q8WVY7	UBCP1_HUMAN	Ubiquitin-like domain-containing CTD phosphatase 1 (EC 3.1.3.16) (Nuclear proteasome inhibitor UBLCP1)	1.99273	0.751572	-0.172342	0.330181	-0.171738	0.519723	0.637153	0.838965	0.991915
Q9BQG2	NUD12_HUMAN	Peroxisomal NADH pyrophosphatase NUDT12 (EC 3.6.1.22) (Nucleoside diphosphate-linked moiety X motif 12) (Nudix motif 12)	1.99076	-0.791665	-0.165574	-0.100501	0.405524	-0.773919	-0.443293	-0.81386	-0.949655
P08236	BGLR_HUMAN	Beta-glucuronidase (EC 3.2.1.31) (Beta-G1)	1.9803	-1.72502	-1.33543	-0.493834	-0.570033	-1.82017	-2.62885	-2.33308	-3.31705
Q9UIQ6	LCAP_HUMAN	Leucyl-cystinyl aminopeptidase (Cystinyl aminopeptidase) (EC 3.4.11.3) (Insulin-regulated membrane aminopeptidase) (Insulin-responsive aminopeptidase) (IRAP) (Oxytocinase) (OTase) (Placental leucine aminopeptidase) (P-LAP) [Cleaved into: Leucyl-cystinyl aminopeptidase, pregnancy serum form]	1.97135	0.830033	0.0941641	-0.0997013	-0.450814	0.744783	1.03051	0.523435	0.412935
Q15172	2A5A_HUMAN	Serine/threonine-protein phosphatase 2A 56 kDa regulatory subunit alpha isoform (PP2A B subunit isoform B'-alpha) (PP2A B subunit isoform B56-alpha) (PP2A B subunit isoform PR61-alpha) (PR61alpha) (PP2A B subunit isoform R5-alpha)	1.96598	0.854438	-0.398017	-0.410866	-0.460036	0.849604	0.000297666	0.301188	0.57477
Q96JE7	SC16B_HUMAN	Protein transport protein Sec16B (Leucine zipper transcription regulator 2) (Regucalcin gene promoter region-related protein p117) (RGPR-p117) (SEC16 homolog B)	1.95638	-0.873482	0.0592238	0.427668	-0.385731	-1.0023	-0.805447	-0.942311	-0.608986
Q9NZM5	GSCR2_HUMAN	Glioma tumor suppressor candidate region gene 2 protein (p60)	1.94963	1.6559	-1.42516	-1.45897	-0.530121	0.238524	0.442663	1.33976	0.050306
Q8NEN9	PDZD8_HUMAN	PDZ domain-containing protein 8 (Sarcoma antigen NY-SAR-84/NY-SAR-104)	1.93989	-0.922038	0.658454	0.516213	0.0314952	-0.157805	-0.51767	-0.885271	-0.51919
Q96ME7	ZN512_HUMAN	Zinc finger protein 512	1.91426	1.73669	-1.83105	-0.361498	-0.129022	1.01963	0.787843	1.10326	0.940603
Q9Y221	NIP7_HUMAN	60S ribosome subunit biogenesis protein NIP7 homolog (KD93)	1.9064	1.7581	-0.133594	-0.204851	-1.34337	0.966968	1.89709	1.31207	0.61384
Q9Y421	FA32A_HUMAN	Protein FAM32A (Ovarian tumor-associated gene 12) (OTAG-12)	1.90322	-1.57483	0.387857	0.452303	0.576085	NaN	-1.8102	-0.871878	-0.626185
P54577	SYYC_HUMAN	Tyrosine--tRNA ligase, cytoplasmic (EC 6.1.1.1) (Tyrosyl-tRNA synthetase) (TyrRS) [Cleaved into: Tyrosine--tRNA ligase, cytoplasmic, N-terminally processed]	1.90068	-0.982914	0.397846	0.166151	0.0850655	-0.342881	-0.984553	-1.23766	-0.501148
Q9NP73	ALG13_HUMAN	Putative bifunctional UDP-N-acetylglucosamine transferase and deubiquitinase ALG13 (EC 2.4.1.141) (EC 3.4.19.12) (Asparagine-linked glycosylation 13 homolog) (Glycosyltransferase 28 domain-containing protein 1) (UDP-N-acetylglucosamine transferase subunit ALG13 homolog)	1.89431	-0.818186	0.11487	-0.394339	0.185441	-1.08882	-0.882095	-0.941629	-0.485565
P47974	TISD_HUMAN	Zinc finger protein 36, C3H1 type-like 2 (ZFP36-like 2) (Butyrate response factor 2) (EGF-response factor 2) (ERF-2) (Protein TIS11D)	1.8917	0.870576	-0.543357	-0.320163	0.35687	0.643039	0.800725	0.683443	0.679561
Q9UBN7	HDAC6_HUMAN	Histone deacetylase 6 (HD6) (EC 3.5.1.98)	1.88682	-0.881084	-0.926552	-0.933071	-0.453372	-1.32859	-1.90544	-1.9561	-1.41819
Q02040	AK17A_HUMAN	A-kinase anchor protein 17A (AKAP-17A) (721P) (B-lymphocyte antigen) (Protein XE7) (Protein kinase A-anchoring protein 17A) (PRKA17A) (Splicing factor, arginine/serine-rich 17A)	1.88298	0.826814	-0.494431	-0.0186308	-0.066111	0.661228	1.03455	0.312514	0.526731
P30047	GFRP_HUMAN	GTP cyclohydrolase 1 feedback regulatory protein (GFRP) (GTP cyclohydrolase I feedback regulatory protein) (p35)	1.87631	-1.37868	-1.21146	-0.914657	-0.114304	-2.2114	-2.46918	-1.52553	-2.29586
O95466	FMNL1_HUMAN	Formin-like protein 1 (CLL-associated antigen KW-13) (Leukocyte formin)	1.87444	1.16474	-1.08962	-1.01947	-0.289454	0.0852826	0.506073	0.0296734	0.839852
O60701	UGDH_HUMAN	UDP-glucose 6-dehydrogenase (UDP-Glc dehydrogenase) (UDP-GlcDH) (UDPGDH) (EC 1.1.1.22)	1.87159	-2.08276	0.293049	0.17691	0.407316	-1.07327	-2.97778	-2.10184	-1.00845
Q9Y259	CHKB_HUMAN	Choline/ethanolamine kinase (Choline kinase beta) (CK) (CKB) (EC 2.7.1.32) (Choline kinase-like protein) (Ethanolamine kinase) (EK) (EC 2.7.1.82) (Ethanolamine kinase beta) (EKB) (choline/ethanolamine kinase beta) (CKEKB)	1.85766	1.51668	-2.52152	-1.216	-1.18082	0.20538	-0.317214	-0.425862	0.04663
O60828	PQBP1_HUMAN	Polyglutamine-binding protein 1 (PQBP-1) (38 kDa nuclear protein containing a WW domain) (Npw38) (Polyglutamine tract-binding protein 1)	1.85498	0.922172	-0.229678	0.347256	-0.555793	0.493467	0.938412	0.831286	0.841237
P17029	ZKSC1_HUMAN	Zinc finger protein with KRAB and SCAN domains 1 (Zinc finger protein 139) (Zinc finger protein 36) (Zinc finger protein KOX18)	1.8435	0.8345	-0.0327896	-0.603337	-0.328358	0.375354	0.165227	0.653412	0.858031
Q06520	ST2A1_HUMAN	Bile salt sulfotransferase (EC 2.8.2.14) (Dehydroepiandrosterone sulfotransferase) (DHEA-ST) (Hydroxysteroid Sulfotransferase) (HST) (ST2) (ST2A3) (Sulfotransferase 2A1) (ST2A1)	1.81892	-2.17515	-2.13143	-0.698764	-1.07051	-2.26296	-3.92453	-3.96028	-3.75377
Q53EL6	PDCD4_HUMAN	Programmed cell death protein 4 (Neoplastic transformation inhibitor protein) (Nuclear antigen H731-like) (Protein 197/15a)	1.81387	1.02984	-0.457138	-0.984228	-0.77967	0.384315	0.472773	0.637466	-0.336568
A6NDB9	PALM3_HUMAN	Paralemmin-3	1.81275	-1.72909	-0.908466	0.347296	0.181357	-1.7871	-2.69507	-1.34772	-1.59288
P24844	MYL9_HUMAN	Myosin regulatory light polypeptide 9 (20 kDa myosin light chain) (LC20) (MLC-2C) (Myosin RLC) (Myosin regulatory light chain 2, smooth muscle isoform) (Myosin regulatory light chain 9) (Myosin regulatory light chain MRLC1)	1.80884	2.00971	-0.946601	-2.581	-1.51809	0.560003	-0.0147424	1.13026	-0.364262
O60934	NBN_HUMAN	Nibrin (Cell cycle regulatory protein p95) (Nijmegen breakage syndrome protein 1)	1.80593	0.884771	0.0200088	-0.305967	-0.104339	0.701176	1.09139	1.00603	0.220089
O75608	LYPA1_HUMAN	Acyl-protein thioesterase 1 (APT-1) (hAPT1) (EC 3.1.2.-) (Lysophospholipase 1) (Lysophospholipase I) (LPL-I) (LysoPLA I)	1.80287	1.11872	-1.11186	-0.929937	-0.0666614	0.494661	0.635215	0.502518	0.0312208
Q15166	PON3_HUMAN	Serum paraoxonase/lactonase 3 (EC 3.1.1.2) (EC 3.1.1.81) (EC 3.1.8.1)	1.79822	-1.75918	-0.782243	-1.21325	-0.498806	-1.47844	-3.14689	-2.63122	-3.1059
Q96J42	TXD15_HUMAN	Thioredoxin domain-containing protein 15	1.79382	-0.754117	0.189625	0.0422227	-0.079137	-1.20328	-0.502851	-0.477442	-0.629286
Q9HCG7	GBA2_HUMAN	Non-lysosomal glucosylceramidase (NLGase) (EC 3.2.1.45) (Beta-glucocerebrosidase 2) (Beta-glucosidase 2) (Glucosylceramidase 2)	1.79296	-1.28152	0.205513	-0.319856	0.534752	-1.31753	-1.36734	-0.739289	NaN
Q6PCB0	VWA1_HUMAN	von Willebrand factor A domain-containing protein 1	1.78946	1.32304	1.02979	-0.0104842	0.563879	1.88986	1.85165	2.3962	1.26536
O75352	MPU1_HUMAN	Mannose-P-dolichol utilization defect 1 protein (Suppressor of Lec15 and Lec35 glycosylation mutation homolog) (SL15)	1.78256	-0.873362	-0.559985	-0.913506	-0.153771	-1.04197	-1.66111	-1.37184	-1.58821
P43490	NAMPT_HUMAN	Nicotinamide phosphoribosyltransferase (NAmPRTase) (Nampt) (EC 2.4.2.12) (Pre-B-cell colony-enhancing factor 1) (Pre-B cell-enhancing factor) (Visfatin)	1.76696	-1.37958	0.753617	-0.296221	0.389054	-0.376595	-1.2146	-1.54142	-1.25711
Q86VR2	F134C_HUMAN	Protein FAM134C	1.76664	-1.32697	-0.0893747	0.860008	-0.148585	-0.954114	-1.63853	-1.27892	-0.606918
Q7LG56	RIR2B_HUMAN	Ribonucleoside-diphosphate reductase subunit M2 B (EC 1.17.4.1) (TP53-inducible ribonucleotide reductase M2 B) (p53-inducible ribonucleotide reductase small subunit 2-like protein) (p53R2)	1.75972	0.979097	-0.430542	-0.890501	-0.611796	-0.305268	0.448428	0.551333	0.644776
Q9BRT6	LLPH_HUMAN	Protein LLP homolog (Protein LAPS18-like)	1.75665	1.46461	-0.228066	-1.16409	0.244198	1.16166	1.28992	1.38142	0.494826
O43639	NCK2_HUMAN	Cytoplasmic protein NCK2 (Growth factor receptor-bound protein 4) (NCK adaptor protein 2) (Nck-2) (SH2/SH3 adaptor protein NCK-beta)	1.75602	0.806112	-0.125742	-0.464872	0.0686127	0.462015	0.302719	1.04039	0.723322
Q9HAV4	XPO5_HUMAN	Exportin-5 (Exp5) (Ran-binding protein 21)	1.74846	1.27121	1.10308	0.00107789	0.12857	1.41154	2.01997	1.99041	1.30656
Q75N03	HAKAI_HUMAN	E3 ubiquitin-protein ligase Hakai (EC 6.3.2.-) (Casitas B-lineage lymphoma-transforming sequence-like protein 1) (RING finger protein 188) (c-Cbl-like protein 1)	1.74493	1.07906	-0.495634	-0.368583	0.234995	0.979468	0.986928	0.267715	1.24317
P49427	UB2R1_HUMAN	Ubiquitin-conjugating enzyme E2 R1 (EC 6.3.2.19) (Ubiquitin-conjugating enzyme E2-32 kDa complementing) (Ubiquitin-conjugating enzyme E2-CDC34) (Ubiquitin-protein ligase R1)	1.73503	-2.37017	1.39789	2.30933	0.357869	-0.079446	-0.716893	-1.16681	-2.09741
Q8WXI9	P66B_HUMAN	Transcriptional repressor p66-beta (GATA zinc finger domain-containing protein 2B) (p66/p68)	1.7229	0.875946	-0.0838793	-0.0429086	-0.595414	0.815597	1.00786	0.200802	0.516584
Q14451	GRB7_HUMAN	Growth factor receptor-bound protein 7 (B47) (Epidermal growth factor receptor GRB-7) (GRB7 adapter protein)	1.72166	-1.33078	1.28603	0.00613224	0.760504	-0.370484	-0.968172	-1.00764	-0.239943
Q9NPI1	BRD7_HUMAN	Bromodomain-containing protein 7 (75 kDa bromodomain protein) (Protein CELTIX-1)	1.70602	1.32681	-0.0732	-0.0122921	-1.14614	0.540042	0.795879	0.826881	1.50228
Q14692	BMS1_HUMAN	Ribosome biogenesis protein BMS1 homolog (Ribosome assembly protein BMS1 homolog)	1.70255	0.797676	0.244491	-0.0600214	0.365311	0.761454	0.898338	0.755932	1.50802
Q8WUX9	CHMP7_HUMAN	Charged multivesicular body protein 7 (Chromatin-modifying protein 7)	1.70246	-1.26104	0.343145	1.46567	0.979903	0.0247416	-0.777622	0.0561011	-0.629091
P85037	FOXK1_HUMAN	Forkhead box protein K1 (Myocyte nuclear factor) (MNF)	1.68806	0.847433	-0.0243564	-0.187889	0.740998	0.944385	0.882383	1.20024	1.06772
Q9NQX3	GEPH_HUMAN	Gephyrin [Includes: Molybdopterin adenylyltransferase (MPT adenylyltransferase) (EC 2.7.7.75) (Domain G);Molybdopterin molybdenumtransferase (MPT Mo-transferase) (EC 2.10.1.1) (Domain E)]	1.68777	-1.05313	-1.38636	-0.743016	-0.574396	-1.47135	-2.19363	-2.36263	-1.78993
P14550	AK1A1_HUMAN	Alcohol dehydrogenase [NADP(+)] (EC 1.1.1.2) (Aldehyde reductase) (Aldo-keto reductase family 1 member A1)	1.67986	-1.16292	-1.2213	-1.26226	-0.581934	-1.68812	-1.89923	-2.82436	-2.32731
P05154	IPSP_HUMAN	Plasma serine protease inhibitor (Acrosomal serine protease inhibitor) (Plasminogen activator inhibitor 3) (PAI-3) (PAI3) (Protein C inhibitor) (PCI) (Serpin A5)	1.67983	2.45645	-2.10397	0.0936506	-1.23491	1.69	1.05785	1.37627	NaN
P11586	C1TC_HUMAN	C-1-tetrahydrofolate synthase, cytoplasmic (C1-THF synthase) [Cleaved into: C-1-tetrahydrofolate synthase, cytoplasmic, N-terminally processed] [Includes: Methylenetetrahydrofolate dehydrogenase (EC 1.5.1.5);Methenyltetrahydrofolate cyclohydrolase (EC 3.5.4.9);Formyltetrahydrofolate synthetase (EC 6.3.4.3)]	1.67884	-1.47862	-1.62762	-1.68196	-0.860087	-2.19565	-3.72742	-2.95882	-2.59213
P50053	KHK_HUMAN	Ketohexokinase (EC 2.7.1.3) (Hepatic fructokinase)	1.67784	-2.30001	-1.49687	0.777112	0.442093	-2.51316	-3.12193	-2.27624	-1.65892
P31146	COR1A_HUMAN	Coronin-1A (Coronin-like protein A) (Clipin-A) (Coronin-like protein p57) (Tryptophan aspartate-containing coat protein) (TACO)	1.67558	1.34832	-0.263261	-1.3937	-1.13076	0.555248	-0.0793447	0.161512	1.0389
P67936	TPM4_HUMAN	Tropomyosin alpha-4 chain (TM30p1) (Tropomyosin-4)	1.67297	1.22779	-0.445391	-1.05388	-0.00575227	0.833296	0.717437	1.22854	0.125179
Q99541	PLIN2_HUMAN	Perilipin-2 (Adipophilin) (Adipose differentiation-related protein) (ADRP)	1.67072	2.40212	0.147003	-1.9014	-0.38467	0.6934	2.70913	1.3345	2.01937
Q99735	MGST2_HUMAN	Microsomal glutathione S-transferase 2 (Microsomal GST-2) (EC 2.5.1.18) (Microsomal GST-II)	1.66243	-1.15669	-0.690852	-0.387093	0.3201	-0.895792	-1.27852	-1.86205	-1.60084
Q96A22	CK052_HUMAN	Uncharacterized protein C11orf52	1.66233	-1.3783	-0.251895	-0.376744	-0.305726	-0.898518	-1.34774	-2.01855	-2.49423
Q05D32	CTSL2_HUMAN	CTD small phosphatase-like protein 2 (CTDSP-like 2) (EC 3.1.3.-)	1.65955	1.00437	0.479415	-0.334595	-0.380199	0.800267	0.875715	0.625904	1.40174
Q8WWQ0	PHIP_HUMAN	PH-interacting protein (PHIP) (IRS-1 PH domain-binding protein) (WD repeat-containing protein 11)	1.65802	1.19596	-0.0666832	0.249633	-0.11308	1.25687	1.94262	0.486564	1.19094
Q9Y294	ASF1A_HUMAN	Histone chaperone ASF1A (Anti-silencing function protein 1 homolog A) (hAsf1) (hAsf1a) (CCG1-interacting factor A) (CIA) (hCIA)	1.65702	0.962242	-0.514721	0.095032	-0.840626	0.419221	0.417538	0.329266	1.00252
Q14376	GALE_HUMAN	UDP-glucose 4-epimerase (EC 5.1.3.2) (Galactowaldenase) (UDP-N-acetylgalactosamine 4-epimerase) (UDP-GalNAc 4-epimerase) (UDP-N-acetylglucosamine 4-epimerase) (UDP-GlcNAc 4-epimerase) (EC 5.1.3.7) (UDP-galactose 4-epimerase)	1.65403	-1.36535	-1.15447	0.380735	-0.505407	-1.55479	-2.1975	-1.89548	-1.51916
Q9NZ43	USE1_HUMAN	Vesicle transport protein USE1 (Putative MAPK-activating protein PM26) (USE1-like protein) (p31)	1.65016	-0.86919	0.32279	0.408602	0.0661386	-0.535	-0.716911	-0.067793	-1.09368
P46019	KPB2_HUMAN	Phosphorylase b kinase regulatory subunit alpha, liver isoform (Phosphorylase kinase alpha L subunit)	1.64925	-1.10597	-0.958605	-1.3545	-0.476771	-1.56001	-2.26754	-2.53861	-1.77754
Q6PI98	IN80C_HUMAN	INO80 complex subunit C (IES6 homolog) (hIes6)	1.64478	0.825044	-0.911448	-0.446484	-0.108909	0.185582	0.741842	0.148176	0.268788
O43665	RGS10_HUMAN	Regulator of G-protein signaling 10 (RGS10)	1.64173	1.60741	0.253778	-0.876335	0.205066	1.38792	0.998165	1.06975	2.41714
P07358	CO8B_HUMAN	Complement component C8 beta chain (Complement component 8 subunit beta)	1.63556	-1.2236	1.00093	1.15482	0.0330725	-0.243598	-0.177644	-1.06484	-0.48989
P01860	IGHG3_HUMAN	Ig gamma-3 chain C region (HDC) (Heavy chain disease protein)	1.63045	-1.75186	-0.340385	1.64159	0.800892	-0.615923	-1.63784	-0.904675	-1.04623
Q96C90	PP14B_HUMAN	Protein phosphatase 1 regulatory subunit 14B (Phospholipase C-beta-3 neighbouring gene protein)	1.6277	0.78888	-0.619066	-0.085201	-0.635134	0.607576	-0.0930802	0.277018	0.57814
P13747	HLAE_HUMAN	HLA class I histocompatibility antigen, alpha chain E (MHC class I antigen E)	1.62485	-2.86006	3.00043	1.65417	0.141068	-0.683692	-1.38909	-2.54944	-0.423784
P54105	ICLN_HUMAN	Methylosome subunit pICln (Chloride channel, nucleotide sensitive 1A) (Chloride conductance regulatory protein ICln) (I(Cln)) (Chloride ion current inducer protein) (ClCI) (Reticulocyte pICln)	1.62468	-0.871568	0.78912	0.00106406	0.484342	-0.0503536	-0.340611	-0.80163	-0.59431
Q96JP5	ZFP91_HUMAN	E3 ubiquitin-protein ligase ZFP91 (EC 6.3.2.-) (Zinc finger protein 757) (Zinc finger protein 91 homolog) (Zfp-91)	1.62417	1.43758	-0.34314	-0.310333	-0.915414	0.764385	0.492862	0.45068	1.95052
Q10472	GALT1_HUMAN	Polypeptide N-acetylgalactosaminyltransferase 1 (EC 2.4.1.41) (Polypeptide GalNAc transferase 1) (GalNAc-T1) (pp-GaNTase 1) (Protein-UDP acetylgalactosaminyltransferase 1) (UDP-GalNAc:polypeptide N-acetylgalactosaminyltransferase 1) [Cleaved into: Polypeptide N-acetylgalactosaminyltransferase 1 soluble form]	1.62409	0.874433	-0.251022	0.113664	-0.236795	0.440073	0.890186	1.29328	0.375328
O95155	UBE4B_HUMAN	Ubiquitin conjugation factor E4 B (EC 6.3.2.-) (Homozygously deleted in neuroblastoma 1) (Ubiquitin fusion degradation protein 2)	1.62332	-0.763133	0.959093	0.838651	0.117373	-0.197281	-0.240177	-0.162444	0.100858
Q9NQ55	SSF1_HUMAN	Suppressor of SWI4 1 homolog (Ssf-1) (Brix domain-containing protein 3) (Peter Pan homolog)	1.62308	0.846407	0.0194064	0.724797	0.00975048	0.902668	1.24436	0.805581	1.43829
Q15291	RBBP5_HUMAN	Retinoblastoma-binding protein 5 (RBBP-5) (Retinoblastoma-binding protein RBQ-3)	1.62034	1.07137	0.0356897	0.216031	-0.46472	0.756104	1.45239	0.435043	1.35795
Q9NXR1	NDE1_HUMAN	Nuclear distribution protein nudE homolog 1 (NudE)	1.61875	1.22534	0.0687064	0.282513	-0.0204522	1.58671	1.45994	0.419464	1.87626
Q7Z2W9	RM21_HUMAN	39S ribosomal protein L21, mitochondrial (L21mt) (MRP-L21)	1.61582	0.880919	0.0983765	0.668318	-0.200756	0.62629	1.19012	1.22893	1.23291
P29279	CTGF_HUMAN	Connective tissue growth factor (CCN family member 2) (Hypertrophic chondrocyte-specific protein 24) (Insulin-like growth factor-binding protein 8) (IBP-8) (IGF-binding protein 8) (IGFBP-8)	1.61108	1.20715	-0.254645	-0.130053	0.712512	1.15485	0.792842	1.38965	1.92836
Q8IY17	PLPL6_HUMAN	Neuropathy target esterase (EC 3.1.1.5) (Patatin-like phospholipase domain-containing protein 6)	1.60874	-0.841539	-0.282295	0.116839	-0.34301	-0.882863	-0.54439	-1.48937	-1.12749
Q9H7B2	RPF2_HUMAN	Ribosome production factor 2 homolog (Brix domain-containing protein 1) (Ribosome biogenesis protein RPF2 homolog)	1.60611	1.4538	-0.404577	0.966234	0.575913	1.7807	2.34723	1.13867	2.06535
P09874	PARP1_HUMAN	Poly [ADP-ribose] polymerase 1 (PARP-1) (EC 2.4.2.30) (ADP-ribosyltransferase diphtheria toxin-like 1) (ARTD1) (NAD(+) ADP-ribosyltransferase 1) (ADPRT 1) (Poly[ADP-ribose] synthase 1)	1.60474	0.86847	0.5379	0.582795	0.0935838	0.833575	1.12889	1.32765	1.80281
Q6ICL3	TNG2_HUMAN	Transport and Golgi organization protein 2 homolog	1.60177	-2.36121	0.413747	1.13019	2.37435	0.321285	-1.82145	-1.62572	-1.09456
O75446	SAP30_HUMAN	Histone deacetylase complex subunit SAP30 (30 kDa Sin3-associated polypeptide) (Sin3 corepressor complex subunit SAP30) (Sin3-associated polypeptide p30)	1.5985	0.761762	0.4623	0.0110452	-0.303229	1.11125	0.955401	0.66016	0.547062
P02771	FETA_HUMAN	Alpha-fetoprotein (Alpha-1-fetoprotein) (Alpha-fetoglobulin)	1.59733	-0.90225	0.505545	0.993962	0.318431	0.182845	-0.672179	-0.145294	-0.550455
Q96GE9	TM261_HUMAN	Transmembrane protein 261	1.59722	-1.0942	-1.08575	0.129311	-0.174908	-1.12489	-1.58825	-1.39573	-1.77639
P07858	CATB_HUMAN	Cathepsin B (EC 3.4.22.1) (APP secretase) (APPS) (Cathepsin B1) [Cleaved into: Cathepsin B light chain;Cathepsin B heavy chain]	1.5967	-0.963115	0.229936	-0.0541661	0.177515	-0.662882	-0.677981	-1.58234	-0.458204
P42166	LAP2A_HUMAN	Lamina-associated polypeptide 2, isoform alpha (Thymopoietin isoform alpha) (TP alpha) (Thymopoietin-related peptide isoform alpha) (TPRP isoform alpha) [Cleaved into: Thymopoietin (TP) (Splenin);Thymopentin (TP5)]	1.58898	0.827988	0.00271687	0.303823	0.825825	0.895047	1.0819	1.27303	1.5718
Q9H9Q4	NHEJ1_HUMAN	Non-homologous end-joining factor 1 (Protein cernunnos) (XRCC4-like factor)	1.58712	0.872143	-0.0273764	0.00136113	-0.256131	0.72239	1.41668	0.634466	0.33884
P43897	EFTS_HUMAN	Elongation factor Ts, mitochondrial (EF-Ts) (EF-TsMt)	1.58576	0.937857	-0.521093	-0.00874758	0.00144148	0.582331	1.40329	0.388536	0.672735
Q9NWY4	CD027_HUMAN	UPF0609 protein C4orf27	1.58501	-0.849179	0.495768	0.444165	0.828171	-0.58793	-0.66745	0.116103	0.100034
Q13162	PRDX4_HUMAN	Peroxiredoxin-4 (EC 1.11.1.15) (Antioxidant enzyme AOE372) (AOE37-2) (Peroxiredoxin IV) (Prx-IV) (Thioredoxin peroxidase AO372) (Thioredoxin-dependent peroxide reductase A0372)	1.57882	-1.23049	-0.359039	-1.17492	-0.406949	-1.92663	-2.23452	-1.08061	-2.26807
P35637	FUS_HUMAN	RNA-binding protein FUS (75 kDa DNA-pairing protein) (Oncogene FUS) (Oncogene TLS) (POMp75) (Translocated in liposarcoma protein)	1.57842	1.24775	-0.586396	0.34465	0.360095	1.07427	0.90261	2.04192	1.12999
Q8IWE2	NXP20_HUMAN	Protein NOXP20 (Nervous system overexpressed protein 20) (Protein FAM114A1)	1.57777	-0.90251	-0.306231	0.193288	-0.14871	-0.99939	-1.60579	-0.761336	-0.592398
Q8TB72	PUM2_HUMAN	Pumilio homolog 2 (Pumilio-2)	1.56294	0.802161	-0.956148	-0.0719923	-0.182182	0.415006	0.476472	0.122575	0.580829
Q96HA1	P121A_HUMAN	Nuclear envelope pore membrane protein POM 121 (Nuclear envelope pore membrane protein POM 121A) (Nucleoporin Nup121) (Pore membrane protein of 121 kDa)	1.5568	1.29745	-0.179025	0.222933	-1.34008	0.912134	0.979856	0.481544	1.08805
Q6AI08	HEAT6_HUMAN	HEAT repeat-containing protein 6 (Amplified in breast cancer protein 1)	1.5568	-1.04705	0.564495	0.093385	0.0783767	-0.101965	-0.698799	-1.09963	-1.30614
Q92974	ARHG2_HUMAN	Rho guanine nucleotide exchange factor 2 (Guanine nucleotide exchange factor H1) (GEF-H1) (Microtubule-regulated Rho-GEF) (Proliferating cell nucleolar antigen p40)	1.55596	0.90171	0.333878	-0.322675	0.435567	1.10512	1.49806	0.989162	0.6102
P49257	LMAN1_HUMAN	Protein ERGIC-53 (ER-Golgi intermediate compartment 53 kDa protein) (Gp58) (Intracellular mannose-specific lectin MR60) (Lectin mannose-binding 1)	1.55285	-1.17172	-0.415699	0.362756	0.148981	-0.689717	-0.716372	-1.86583	-1.28691
Q8NFQ8	TOIP2_HUMAN	Torsin-1A-interacting protein 2 (Lumenal domain-like LAP1)	1.5486	-0.763524	-0.25515	0.530972	-0.0870639	-0.659214	-1.03875	-0.424349	-0.680102
P68431	H31_HUMAN	Histone H3.1 (Histone H3/a) (Histone H3/b) (Histone H3/c) (Histone H3/d) (Histone H3/f) (Histone H3/h) (Histone H3/i) (Histone H3/j) (Histone H3/k) (Histone H3/l)	1.54658	0.996615	0.5356	-0.261758	0.164036	1.23317	0.734773	0.870093	1.73226
Q9NW13	RBM28_HUMAN	RNA-binding protein 28 (RNA-binding motif protein 28)	1.54629	1.63598	0.251988	-1.49136	-0.928196	0.817582	1.14359	0.209189	1.48348
Q8IZ21	PHAR4_HUMAN	Phosphatase and actin regulator 4	1.54488	1.42048	-0.877253	-1.27079	-1.12921	0.116902	0.426356	-0.543573	1.31256
Q9BST9	RTKN_HUMAN	Rhotekin	1.5439	-0.884466	0.717058	0.967539	-0.0925355	-0.487145	-0.346224	-0.0867132	-0.495033
O75907	DGAT1_HUMAN	Diacylglycerol O-acyltransferase 1 (EC 2.3.1.20) (ACAT-related gene product 1) (Acyl-CoA retinol O-fatty-acyltransferase) (ARAT) (Retinol O-fatty-acyltransferase) (EC 2.3.1.76) (Diglyceride acyltransferase)	1.54227	1.09123	-1.5202	-1.9754	-0.860916	-0.290918	-0.120042	-0.0898757	-0.94292
Q9UGH3	S23A2_HUMAN	Solute carrier family 23 member 2 (Na(+)/L-ascorbic acid transporter 2) (Nucleobase transporter-like 1 protein) (Sodium-dependent vitamin C transporter 2) (hSVCT2) (Yolk sac permease-like molecule 2)	1.53827	-1.49206	1.55762	1.54543	0.800953	NaN	-0.880257	-0.0823222	0.390405
P49715	CEBPA_HUMAN	CCAAT/enhancer-binding protein alpha (C/EBP alpha)	1.53442	0.949162	-1.00312	-0.589187	-0.0604972	-0.142264	0.508935	0.620001	0.606237
P10586	PTPRF_HUMAN	Receptor-type tyrosine-protein phosphatase F (EC 3.1.3.48) (Leukocyte common antigen related) (LAR)	1.52963	-1.9082	1.76494	-0.453949	1.26382	-0.948094	-0.402638	-1.50126	-1.34773
P32929	CGL_HUMAN	Cystathionine gamma-lyase (EC 4.4.1.1) (Cysteine-protein sulfhydrase) (Gamma-cystathionase)	1.52944	-1.47138	-2.268	-2.70554	-1.35142	-2.82315	-4.2396	-3.43773	-3.81833
Q9H477	RBSK_HUMAN	Ribokinase (EC 2.7.1.15)	1.52772	-0.904799	-0.233451	-1.02706	-0.646095	-1.42959	-1.45337	-2.09675	-1.18163
P57088	TMM33_HUMAN	Transmembrane protein 33 (Protein DB83)	1.5269	-1.11057	0.340527	0.621853	-0.0352002	-0.364695	-0.998867	-1.50875	-0.333731
Q9ULJ6	ZMIZ1_HUMAN	Zinc finger MIZ domain-containing protein 1 (PIAS-like protein Zimp10) (Retinoic acid-induced protein 17)	1.51686	0.887901	-0.265049	-0.390493	0.407992	1.00057	1.12669	0.310539	0.783741
O95479	G6PE_HUMAN	GDH/6PGL endoplasmic bifunctional protein [Includes: Glucose 1-dehydrogenase (EC 1.1.1.47) (Hexose-6-phosphate dehydrogenase);6-phosphogluconolactonase (6PGL) (EC 3.1.1.31)]	1.51633	-2.15394	-1.30262	0.159581	0.0353396	-1.18744	-2.37085	-2.93571	-3.59868
Q9Y6K0	CEPT1_HUMAN	Choline/ethanolaminephosphotransferase 1 (hCEPT1) (EC 2.7.8.1) (EC 2.7.8.2)	1.51512	-1.26616	0.31816	0.671191	-0.286642	-0.720602	-0.523128	-1.87696	-1.007
Q9Y3Z3	SAMH1_HUMAN	Deoxynucleoside triphosphate triphosphohydrolase SAMHD1 (dNTPase) (EC 3.1.5.-) (Dendritic cell-derived IFNG-induced protein) (DCIP) (Monocyte protein 5) (MOP-5) (SAM domain and HD domain-containing protein 1)	1.51446	0.865831	0.0535188	-0.861166	-0.0421998	0.505218	0.97565	0.473639	0.375689
Q15582	BGH3_HUMAN	Transforming growth factor-beta-induced protein ig-h3 (Beta ig-h3) (Kerato-epithelin) (RGD-containing collagen-associated protein) (RGD-CAP)	1.51211	1.67476	-1.35002	-1.76944	-0.0434589	1.15788	0.384093	1.05905	-0.119213
Q5TFE4	NT5D1_HUMAN	5'-nucleotidase domain-containing protein 1 (EC 3.1.3.-)	1.51021	-1.0192	0.0282931	-0.993332	-0.541424	-1.25579	-1.52044	-2.08709	-1.2221
Q99757	THIOM_HUMAN	Thioredoxin, mitochondrial (MTRX) (Mt-Trx) (Thioredoxin-2)	1.50709	0.768103	-0.712493	-0.473611	-0.62162	-0.457342	0.25466	0.38057	0.484226
O95255	MRP6_HUMAN	Multidrug resistance-associated protein 6 (ATP-binding cassette sub-family C member 6) (Anthracycline resistance-associated protein) (Multi-specific organic anion transporter E) (MOAT-E)	1.50403	-1.4117	-0.59655	-0.7866	0.520443	-1.09886	-1.96342	-2.34627	-1.38853
Q9NW68	BSDC1_HUMAN	BSD domain-containing protein 1	1.50102	-0.966759	-0.105791	0.361311	0.511486	-0.851747	-0.824279	-1.15108	-0.0172599
O60437	PEPL_HUMAN	Periplakin (190 kDa paraneoplastic pemphigus antigen) (195 kDa cornified envelope precursor protein)	1.49459	-1.52291	-1.35725	-0.972955	-0.423707	-2.3438	-3.57914	-1.95607	-1.88452
P17096	HMGA1_HUMAN	High mobility group protein HMG-I/HMG-Y (HMG-I(Y)) (High mobility group AT-hook protein 1) (High mobility group protein A1) (High mobility group protein R)	1.49253	1.00968	0.778714	-0.284229	0.362252	0.793311	1.24718	1.69297	1.44758
Q5KSL6	DGKK_HUMAN	Diacylglycerol kinase kappa (DAG kinase kappa) (EC 2.7.1.107) (142 kDa diacylglycerol kinase) (Diglyceride kinase kappa) (DGK-kappa)	1.48863	1.24165	-1.09129	0.215745	-0.66728	0.968218	0.590633	1.20594	0.144704
O00255	MEN1_HUMAN	Menin	1.48398	-1.43916	0.572801	0.727707	1.83299	-0.291096	-0.974708	-0.73491	0.422075
Q8NFX7	STXB6_HUMAN	Syntaxin-binding protein 6 (Amisyn)	1.48318	1.78881	-0.681199	1.1911	-0.116973	1.95116	2.02104	1.78716	NaN
Q6UX07	DHR13_HUMAN	Dehydrogenase/reductase SDR family member 13 (EC 1.1.-.-) (Short chain dehydrogenase/reductase family 7C member 5)	1.48317	-1.61479	0.55087	1.50314	1.86163	0.432375	0.092803	-1.28777	-0.475716
O95571	ETHE1_HUMAN	Persulfide dioxygenase ETHE1, mitochondrial (EC 1.13.11.18) (Ethylmalonic encephalopathy protein 1) (Hepatoma subtracted clone one protein) (Sulfur dioxygenase ETHE1)	1.47716	-0.816633	-1.07588	-0.895984	-0.157742	-1.1759	-1.77068	-1.6589	-1.50052
Q8IXT5	RB12B_HUMAN	RNA-binding protein 12B (RNA-binding motif protein 12B)	1.47661	1.11949	0.634592	0.22704	-0.0858342	1.26257	2.12608	0.719726	1.40399
O00592	PODXL_HUMAN	Podocalyxin (GCTM-2 antigen) (Gp200) (Podocalyxin-like protein 1) (PC) (PCLP-1)	1.47548	0.882453	0.631036	0.177423	0.437037	0.787767	1.05334	1.87653	1.47283
Q9HAU0	PKHA5_HUMAN	Pleckstrin homology domain-containing family A member 5 (PH domain-containing family A member 5) (Phosphoinositol 3-phosphate-binding protein 2) (PEPP-2)	1.47526	0.976086	-0.31782	-0.870297	-0.656335	0.386633	-0.0409168	1.08684	0.0125158
P09486	SPRC_HUMAN	SPARC (Basement-membrane protein 40) (BM-40) (Osteonectin) (ON) (Secreted protein acidic and rich in cysteine)	1.473	1.45932	1.52356	-0.254613	0.593324	1.89306	1.54498	2.46441	2.41786
O95613	PCNT_HUMAN	Pericentrin (Kendrin) (Pericentrin-B)	1.47223	-2.37239	1.18711	2.78349	0.0125398	-1.11987	-1.05031	-0.0423461	-1.96618
Q96ST3	SIN3A_HUMAN	Paired amphipathic helix protein Sin3a (Histone deacetylase complex subunit Sin3a) (Transcriptional corepressor Sin3a)	1.4709	0.892215	0.170779	-0.584333	-0.368965	1.09694	0.719981	0.0984888	0.610088
Q9H0E3	SP130_HUMAN	Histone deacetylase complex subunit SAP130 (130 kDa Sin3-associated polypeptide) (Sin3-associated polypeptide p130)	1.47083	-1.81789	2.23515	-0.0131254	1.44917	-1.13985	-0.728741	-0.584957	0.0768952
Q16774	KGUA_HUMAN	Guanylate kinase (EC 2.7.4.8) (GMP kinase)	1.46751	1.06689	-0.650243	-0.113859	-0.721961	0.0584029	0.239873	0.666097	1.32176
Q01628	IFM3_HUMAN	Interferon-induced transmembrane protein 3 (Dispanin subfamily A member 2b) (DSPA2b) (Interferon-inducible protein 1-8U)	1.46609	-0.856978	1.39985	0.486671	0.782958	0.375357	0.146187	0.0118217	-0.401976
P23142	FBLN1_HUMAN	Fibulin-1 (FIBL-1)	1.46399	1.09749	-0.39545	0.624035	0.670425	1.70979	1.58921	0.789913	1.49973
Q03519	TAP2_HUMAN	Antigen peptide transporter 2 (APT2) (ATP-binding cassette sub-family B member 3) (Peptide supply factor 2) (Peptide transporter PSF2) (PSF-2) (Peptide transporter TAP2) (Peptide transporter involved in antigen processing 2) (Really interesting new gene 11 protein)	1.46232	-0.95329	1.17868	0.236992	0.631951	-0.769562	-0.0405459	-0.412497	0.139607
O43708	MAAI_HUMAN	Maleylacetoacetate isomerase (MAAI) (EC 5.2.1.2) (GSTZ1-1) (Glutathione S-transferase zeta 1) (EC 2.5.1.18)	1.45755	-2.9224	0.934541	-2.58316	-0.348023	-2.49718	-4.4655	-3.17137	-4.21774
Q9P015	RM15_HUMAN	39S ribosomal protein L15, mitochondrial (L15mt) (MRP-L15)	1.45456	0.75983	-0.16946	0.486088	0.219606	0.407003	1.04376	1.1461	1.15743
Q92599	SEPT8_HUMAN	Septin-8	1.45365	1.04291	-0.687629	-0.971455	-0.153066	0.647327	0.265873	1.01951	-0.177257
Q92522	H1X_HUMAN	Histone H1x	1.44953	0.751247	-0.160783	-0.539694	-0.00323641	0.620533	0.758118	-0.050801	0.738855
Q16270	IBP7_HUMAN	Insulin-like growth factor-binding protein 7 (IBP-7) (IGF-binding protein 7) (IGFBP-7) (IGFBP-rP1) (MAC25 protein) (PGI2-stimulating factor) (Prostacyclin-stimulating factor) (Tumor-derived adhesion factor) (TAF)	1.44452	1.57467	0.0889595	-1.17876	0.284359	1.36424	1.54473	1.95007	0.365717
P40121	CAPG_HUMAN	Macrophage-capping protein (Actin regulatory protein CAP-G)	1.4399	1.3777	1.07461	-0.229249	0.757364	1.30295	1.4884	2.35271	2.50371
P50281	MMP14_HUMAN	Matrix metalloproteinase-14 (MMP-14) (EC 3.4.24.80) (MMP-X1) (Membrane-type matrix metalloproteinase 1) (MT-MMP 1) (MTMMP1) (Membrane-type-1 matrix metalloproteinase) (MT1-MMP) (MT1MMP)	1.43817	1.5028	-0.96159	0.379612	-1.05097	0.715618	0.441177	0.834303	1.84285
Q7LGA3	HS2ST_HUMAN	Heparan sulfate 2-O-sulfotransferase 1 (2-O-sulfotransferase) (2OST) (EC 2.8.2.-)	1.43694	1.37582	-0.455914	-0.0172884	-1.42602	0.516537	1.2766	1.13637	0.0415001
Q9ULW3	ABT1_HUMAN	Activator of basal transcription 1 (hABT1) (Basal transcriptional activator)	1.43472	1.33802	0.758458	-0.25158	0.205881	0.805915	1.28653	2.39687	1.81312
Q8NDH3	PEPL1_HUMAN	Probable aminopeptidase NPEPL1 (EC 3.4.11.-) (Aminopeptidase-like 1)	1.43092	1.26338	-0.426404	-0.246386	0.27653	1.71873	1.47932	0.139622	1.18751
P22105	TENX_HUMAN	Tenascin-X (TN-X) (Hexabrachion-like protein)	1.43057	-2.36865	2.65417	0.247576	-0.00678468	-0.725206	-1.60092	-0.896104	-2.39241
Q16706	MA2A1_HUMAN	Alpha-mannosidase 2 (EC 3.2.1.114) (Golgi alpha-mannosidase II) (AMan II) (Man II) (Mannosidase alpha class 2A member 1) (Mannosyl-oligosaccharide 1,3-1,6-alpha-mannosidase)	1.42512	-0.808	0.360457	1.09182	1.2664	0.0203229	0.448201	0.163917	-0.239537
O95864	FADS2_HUMAN	Fatty acid desaturase 2 (EC 1.14.19.-) (Delta(6) fatty acid desaturase) (D6D) (Delta(6) desaturase) (Delta-6 desaturase)	1.42461	-0.984335	0.255945	0.216987	0.207264	-0.571387	-1.63622	-0.462735	-0.360071
Q13509	TBB3_HUMAN	Tubulin beta-3 chain (Tubulin beta-4 chain) (Tubulin beta-III)	1.424	0.849669	0.0919881	0.277847	-0.164709	1.38253	1.26247	0.401986	0.625193
Q03135	CAV1_HUMAN	Caveolin-1	1.42351	2.21568	-0.649772	-2.13082	-0.9387	1.96149	-0.646813	1.68364	0.90533
Q13043	STK4_HUMAN	Serine/threonine-protein kinase 4 (EC 2.7.11.1) (Mammalian STE20-like protein kinase 1) (MST-1) (STE20-like kinase MST1) (Serine/threonine-protein kinase Krs-2) [Cleaved into: Serine/threonine-protein kinase 4 37kDa subunit (MST1/N);Serine/threonine-protein kinase 4 18kDa subunit (MST1/C)]	1.41209	0.755911	-0.0151232	-0.769711	-0.775811	0.340124	0.528559	-0.154804	0.228907
Q9HBR0	S38AA_HUMAN	Putative sodium-coupled neutral amino acid transporter 10 (Solute carrier family 38 member 10)	1.4079	1.14379	-0.526413	0.401899	-1.0969	0.40125	0.891518	1.10796	0.545869
Q7Z6E9	RBBP6_HUMAN	E3 ubiquitin-protein ligase RBBP6 (EC 6.3.2.-) (Proliferation potential-related protein) (Protein P2P-R) (Retinoblastoma-binding Q protein 1) (RBQ-1) (Retinoblastoma-binding protein 6) (p53-associated cellular protein of testis)	1.40736	0.805782	0.201634	-0.0234906	-0.616001	0.572475	0.895493	0.203654	0.967697
O15258	RER1_HUMAN	Protein RER1	1.40485	-0.887686	0.13232	0.31688	-0.624026	-0.508441	-1.26389	-0.801413	-1.2101
O95297	MPZL1_HUMAN	Myelin protein zero-like protein 1 (Protein zero-related)	1.39339	1.00019	0.683722	-0.191922	-0.271754	0.887161	0.95936	1.71413	0.733518
Q9NVA2	SEP11_HUMAN	Septin-11	1.39245	0.890848	-0.528613	-1.1525	-0.157804	0.54898	0.0677991	0.619734	-0.125015
Q96GC9	VMP1_HUMAN	Vacuole membrane protein 1 (Transmembrane protein 49)	1.39049	-0.753312	0.749178	0.281522	0.137662	-0.435097	-0.841241	-0.261311	0.0822152
Q12834	CDC20_HUMAN	Cell division cycle protein 20 homolog (p55CDC)	1.38877	-0.929778	0.647974	0.84836	-0.431289	-0.72082	-0.605158	-0.450589	-0.522486
O15357	SHIP2_HUMAN	Phosphatidylinositol 3,4,5-trisphosphate 5-phosphatase 2 (EC 3.1.3.86) (Inositol polyphosphate phosphatase-like protein 1) (INPPL-1) (Protein 51C) (SH2 domain-containing inositol 5'-phosphatase 2) (SH2 domain-containing inositol phosphatase 2) (SHIP-2)	1.38334	0.905319	-0.95342	-0.117538	0.316336	0.889329	0.558111	0.718646	0.449029
Q14410	GLPK2_HUMAN	Glycerol kinase 2 (GK 2) (Glycerokinase 2) (EC 2.7.1.30) (ATP:glycerol 3-phosphotransferase 2) (Glycerol kinase, testis specific 2)	1.38095	-1.1245	0.955361	1.78091	0.52273	-0.489048	0.533928	0.131388	-0.328931
O75781	PALM_HUMAN	Paralemmin-1 (Paralemmin)	1.38029	1.19716	-0.773882	-1.42084	-0.272249	0.555609	0.803902	0.613819	-0.474003
O15020	SPTN2_HUMAN	Spectrin beta chain, non-erythrocytic 2 (Beta-III spectrin) (Spinocerebellar ataxia 5 protein)	1.37635	-1.04193	-1.3436	-2.0349	-0.577194	-2.03671	-2.65163	-2.44435	-2.30928
O60671	RAD1_HUMAN	Cell cycle checkpoint protein RAD1 (hRAD1) (EC 3.1.11.2) (DNA repair exonuclease rad1 homolog) (Rad1-like DNA damage checkpoint protein)	1.3736	1.35125	0.296331	-0.537659	-1.71607	0.502504	0.906939	0.744604	0.641083
P00439	PH4H_HUMAN	Phenylalanine-4-hydroxylase (PAH) (EC 1.14.16.1) (Phe-4-monooxygenase)	1.37288	-1.15062	-1.47507	-0.476331	-0.572775	-1.60344	-1.60585	-1.96691	-2.79183
Q93100	KPBB_HUMAN	Phosphorylase b kinase regulatory subunit beta (Phosphorylase kinase subunit beta)	1.37053	-0.91776	-1.16597	-1.19388	-0.692163	-1.64584	-2.50726	-2.22824	-1.35906
Q03252	LMNB2_HUMAN	Lamin-B2	1.36584	0.759327	-0.31852	-1.07982	-0.138324	0.487006	0.0662159	0.428796	0.00639966
Q9UBQ7	GRHPR_HUMAN	Glyoxylate reductase/hydroxypyruvate reductase (EC 1.1.1.79) (EC 1.1.1.81)	1.3656	-1.28734	-2.00478	-0.734609	-0.619455	-1.75974	-2.26258	-2.90836	-2.69713
Q9NQC3	RTN4_HUMAN	Reticulon-4 (Foocen) (Neurite outgrowth inhibitor) (Nogo protein) (Neuroendocrine-specific protein) (NSP) (Neuroendocrine-specific protein C homolog) (RTN-x) (Reticulon-5)	1.36217	-1.05198	-0.353435	-0.0595303	-0.1511	-1.05659	-1.78363	-1.721	-0.398775
Q7L592	NDUF7_HUMAN	NADH dehydrogenase [ubiquinone] complex I, assembly factor 7 (Protein midA homolog, mitochondrial)	1.3615	0.777964	-0.485034	0.0549669	-0.578905	0.302937	0.888612	-0.0429426	0.617954
P19224	UD16_HUMAN	UDP-glucuronosyltransferase 1-6 (UDPGT 1-6) (UGT1*6) (UGT1-06) (UGT1.6) (EC 2.4.1.17) (Phenol-metabolizing UDP-glucuronosyltransferase) (UDP-glucuronosyltransferase 1-F) (UGT-1F) (UGT1F) (UDP-glucuronosyltransferase 1A6)	1.35299	-1.39603	-0.331376	0.625013	-0.221699	-0.654901	-0.759231	-2.14091	-1.93315
Q15050	RRS1_HUMAN	Ribosome biogenesis regulatory protein homolog	1.35117	1.18212	0.886367	0.332403	0.966759	1.87768	2.79408	1.09611	1.87464
P09914	IFIT1_HUMAN	Interferon-induced protein with tetratricopeptide repeats 1 (IFIT-1) (Interferon-induced 56 kDa protein) (IFI-56K) (P56)	1.34204	-1.31201	1.20459	0.318122	1.18753	0.542187	-0.906747	-1.04384	-0.225987
Q9NWT1	PK1IP_HUMAN	p21-activated protein kinase-interacting protein 1 (PAK/PLC-interacting protein 1) (hPIP1) (PAK1-interacting protein 1) (WD repeat-containing protein 84)	1.3416	0.928843	-0.196891	-0.322044	0.723224	0.95289	1.31841	0.49814	1.21831
O00468	AGRIN_HUMAN	Agrin [Cleaved into: Agrin N-terminal 110 kDa subunit;Agrin C-terminal 110 kDa subunit;Agrin C-terminal 90 kDa fragment (C90);Agrin C-terminal 22 kDa fragment (C22)]	1.33666	1.2864	0.0711823	-1.1485	0.289274	0.954276	1.55045	1.26939	0.320767
Q9BUP0	EFHD1_HUMAN	EF-hand domain-containing protein D1 (EF-hand domain-containing protein 1) (Swiprosin-2)	1.3356	-1.98065	-0.825663	1.01754	0.285832	-1.23788	-0.889237	-3.19441	-1.96413
Q13228	SBP1_HUMAN	Selenium-binding protein 1 (56 kDa selenium-binding protein) (SBP56) (SP56)	1.33332	-1.29448	-1.22156	-1.29596	-0.846436	-1.68821	-2.91861	-1.77001	-3.28638
O95470	SGPL1_HUMAN	Sphingosine-1-phosphate lyase 1 (S1PL) (SP-lyase 1) (SPL 1) (hSPL) (EC 4.1.2.27) (Sphingosine-1-phosphate aldolase)	1.33145	-0.768324	-0.0335739	0.744099	-0.446835	-0.665004	-0.70795	-0.674356	-0.674399
Q8N283	ANR35_HUMAN	Ankyrin repeat domain-containing protein 35	1.33056	-3.12879	2.1055	0.873816	0.724295	-3.00128	-2.80331	0.121845	NaN
Q8TEA1	NSUN6_HUMAN	Putative methyltransferase NSUN6 (EC 2.1.1.-) (NOL1/NOP2/Sun and PUA domain-containing protein 1) (NOL1/NOP2/Sun domain family member 6)	1.32715	-0.965254	-0.157922	-1.14477	-0.168231	-0.931387	-1.48659	-1.45384	-1.95043
Q9UL45	BL1S6_HUMAN	Biogenesis of lysosome-related organelles complex 1 subunit 6 (BLOC-1 subunit 6) (Pallid protein homolog) (Pallidin) (Syntaxin 13-interacting protein)	1.32444	-1.04474	0.161135	-0.380271	0.869441	-0.884049	-0.91787	NaN	-0.681984
O00165	HAX1_HUMAN	HCLS1-associated protein X-1 (HS1-associating protein X-1) (HAX-1) (HS1-binding protein 1) (HSP1BP-1)	1.3228	1.07748	-0.417792	0.86091	0.196169	1.04117	1.91594	0.861091	1.3441
Q9BQA9	CQ062_HUMAN	Uncharacterized protein C17orf62	1.31976	-0.82825	0.302072	-0.427991	-0.136223	-0.715619	-1.05615	-1.46214	-0.428614
Q9NRC1	ST7_HUMAN	Suppressor of tumorigenicity 7 protein (Protein FAM4A1) (Protein HELG)	1.31556	-1.21403	0.288897	0.508238	0.247979	-0.183802	-0.432636	-0.894735	-1.95145
Q9NQW6	ANLN_HUMAN	Actin-binding protein anillin	1.31239	-1.40508	0.172011	1.25457	-0.63382	-1.04772	-1.85907	-0.791188	-0.865342
P54819	KAD2_HUMAN	Adenylate kinase 2, mitochondrial (AK 2) (EC 2.7.4.3) (ATP-AMP transphosphorylase 2) (ATP:AMP phosphotransferase) (Adenylate monophosphate kinase) [Cleaved into: Adenylate kinase 2, mitochondrial, N-terminally processed]	1.30764	-0.988547	-0.743567	-1.07791	-0.124885	-1.23664	-1.81274	-2.28431	-1.21565
Q9Y5Q8	TF3C5_HUMAN	General transcription factor 3C polypeptide 5 (TF3C-epsilon) (Transcription factor IIIC 63 kDa subunit) (TFIIIC 63 kDa subunit) (TFIIIC63) (Transcription factor IIIC subunit epsilon)	1.30594	1.37793	0.120532	-1.40676	-0.427669	1.7357	0.24362	0.604455	0.642759
P60903	S10AA_HUMAN	Protein S100-A10 (Calpactin I light chain) (Calpactin-1 light chain) (Cellular ligand of annexin II) (S100 calcium-binding protein A10) (p10 protein) (p11)	1.30548	0.752845	-0.197787	-0.399367	0.440187	0.977474	0.626153	0.250329	0.948136
Q9UBR2	CATZ_HUMAN	Cathepsin Z (EC 3.4.18.1) (Cathepsin P) (Cathepsin X)	1.3051	-0.919949	0.093431	-1.06114	-0.194121	-0.804033	-1.57371	-1.33473	-1.51642
P19075	TSN8_HUMAN	Tetraspanin-8 (Tspan-8) (Transmembrane 4 superfamily member 3) (Tumor-associated antigen CO-029)	1.29699	2.3783	-1.6551	-1.26252	0.724133	1.30595	0.31749	1.83179	3.1333
O00264	PGRC1_HUMAN	Membrane-associated progesterone receptor component 1 (mPR)	1.29436	-0.874024	-1.4544	-1.07412	-0.322426	-1.47879	-2.26673	-1.86884	-1.68299
P07237	PDIA1_HUMAN	Protein disulfide-isomerase (PDI) (EC 5.3.4.1) (Cellular thyroid hormone-binding protein) (Prolyl 4-hydroxylase subunit beta) (p55)	1.29323	-0.967472	-0.519615	-0.420952	-0.270873	-1.35576	-2.24131	-0.750929	-1.13714
Q14195	DPYL3_HUMAN	Dihydropyrimidinase-related protein 3 (DRP-3) (Collapsin response mediator protein 4) (CRMP-4) (Unc-33-like phosphoprotein 1) (ULIP-1)	1.29289	1.50339	-0.185076	-1.71008	0.373571	1.29207	0.632624	1.48767	0.572419
P15428	PGDH_HUMAN	15-hydroxyprostaglandin dehydrogenase [NAD(+)] (15-PGDH) (EC 1.1.1.141) (Prostaglandin dehydrogenase 1) (Short chain dehydrogenase/reductase family 36C member 1)	1.2919	-2.93329	0.294151	0.596684	-0.988888	-0.721106	-2.4569	-4.97732	-3.70856
Q9BTY2	FUCO2_HUMAN	Plasma alpha-L-fucosidase (EC 3.2.1.51) (Alpha-L-fucoside fucohydrolase 2) (Alpha-L-fucosidase 2)	1.29137	-1.42656	-0.222786	0.784396	0.254139	-0.435587	-0.836068	-2.38524	-0.961695
Q13643	FHL3_HUMAN	Four and a half LIM domains protein 3 (FHL-3) (Skeletal muscle LIM-protein 2) (SLIM-2)	1.29002	1.03575	0.0891812	-0.958365	0.396127	1.20096	0.437142	1.16074	0.713413
Q9NXS2	QPCTL_HUMAN	Glutaminyl-peptide cyclotransferase-like protein (EC 2.3.2.5) (Golgi-resident glutaminyl-peptide cyclotransferase) (isoQC) (gQC)	1.28795	-1.54165	2.04919	0.868679	-0.262207	-0.653507	-1.15955	-0.190334	-0.622329
Q86Y56	DAAF5_HUMAN	Dynein assembly factor 5, axonemal (HEAT repeat-containing protein 2)	1.28606	-0.890982	0.60184	1.0676	0.371315	-0.519424	-0.775821	0.17698	0.275346
Q9BXS6	NUSAP_HUMAN	Nucleolar and spindle-associated protein 1 (NuSAP)	1.28086	1.80431	0.88504	-1.65545	-1.54994	1.14651	1.22046	1.12711	0.629347
Q969N2	PIGT_HUMAN	GPI transamidase component PIG-T (Phosphatidylinositol-glycan biosynthesis class T protein)	1.2801	-0.850647	1.18156	0.0681145	0.106972	-0.732645	-0.396594	-0.196045	-0.268436
Q86YH6	DLP1_HUMAN	Decaprenyl-diphosphate synthase subunit 2 (EC 2.5.1.91) (All-trans-decaprenyl-diphosphate synthase subunit 2) (Candidate tumor suppressor protein) (Decaprenyl pyrophosphate synthase subunit 2)	1.27859	1.09951	-1.71279	-0.24882	-0.423239	0.671036	-0.012408	0.0491172	0.510501
Q96GQ5	RUS1_HUMAN	RUS1 family protein C16orf58	1.27525	-0.794042	-0.217974	0.731586	0.682502	0.0592342	-0.505668	-0.574481	-0.560435
P30043	BLVRB_HUMAN	Flavin reductase (NADPH) (FR) (EC 1.5.1.30) (Biliverdin reductase B) (BVR-B) (EC 1.3.1.24) (Biliverdin-IX beta-reductase) (Green heme-binding protein) (GHBP) (NADPH-dependent diaphorase) (NADPH-flavin reductase) (FLR)	1.2743	-0.904498	0.0161304	0.29133	0.0331585	0.0499556	-0.833179	-1.07028	-1.31033
O43676	NDUB3_HUMAN	NADH dehydrogenase [ubiquinone] 1 beta subcomplex subunit 3 (Complex I-B12) (CI-B12) (NADH-ubiquinone oxidoreductase B12 subunit)	1.27278	0.77881	-0.613913	-1.01876	-0.0540816	0.143286	0.549811	-0.230458	0.403594
P23368	MAOM_HUMAN	NAD-dependent malic enzyme, mitochondrial (NAD-ME) (EC 1.1.1.38) (Malic enzyme 2)	1.26802	1.01134	0.401139	-0.628239	0.0821735	1.03064	1.64057	0.810713	0.370224
O00584	RNT2_HUMAN	Ribonuclease T2 (EC 3.1.27.-) (Ribonuclease 6)	1.26757	-0.928677	-0.306155	0.652444	0.313218	-0.625107	-0.241057	-1.38798	-0.581225
Q8WVM7	STAG1_HUMAN	Cohesin subunit SA-1 (SCC3 homolog 1) (Stromal antigen 1)	1.26641	0.847825	-0.530668	-0.282434	-0.0150556	0.776856	1.21474	0.277545	0.0179462
P24752	THIL_HUMAN	Acetyl-CoA acetyltransferase, mitochondrial (EC 2.3.1.9) (Acetoacetyl-CoA thiolase) (T2)	1.26516	-1.08154	-1.51958	-1.27305	-0.638551	-1.32148	-2.27814	-2.59699	-2.70446
Q6UX53	MET7B_HUMAN	Methyltransferase-like protein 7B (EC 2.1.1.-)	1.26511	-0.960376	-0.781447	-1.63349	-0.695759	-1.66907	-2.64276	-1.56484	-2.11243
Q2NKX8	ERC6L_HUMAN	DNA excision repair protein ERCC-6-like (EC 3.6.4.12) (ATP-dependent helicase ERCC6-like) (PLK1-interacting checkpoint helicase) (Tumor antigen BJ-HCC-15)	1.26439	-1.77343	1.75371	1.90279	0.817304	-1.22928	0.138013	1.07761	-1.11502
P10635	CP2D6_HUMAN	Cytochrome P450 2D6 (EC 1.14.14.1) (CYPIID6) (Cytochrome P450-DB1) (Debrisoquine 4-hydroxylase)	1.26422	1.97043	-0.967386	-3.46231	-2.25646	0.937881	-0.860811	-0.211009	-0.899239
Q68CK6	ACS2B_HUMAN	Acyl-coenzyme A synthetase ACSM2B, mitochondrial (EC 6.2.1.2) (Acyl-CoA synthetase medium-chain family member 2B) (Butyrate--CoA ligase 2B) (Butyryl-coenzyme A synthetase 2B) (Middle-chain acyl-CoA synthetase 2B) (Xenobiotic/medium-chain fatty acid-CoA ligase HXM-A)	1.26372	-2.43936	-0.214097	2.5068	0.353159	-0.137404	-2.92126	-1.30168	-1.86929
Q969G3	SMCE1_HUMAN	SWI/SNF-related matrix-associated actin-dependent regulator of chromatin subfamily E member 1 (BRG1-associated factor 57) (BAF57)	1.26104	1.07322	-0.140262	0.21456	-1.33812	0.858381	0.663332	0.230304	0.855784
Q15751	HERC1_HUMAN	Probable E3 ubiquitin-protein ligase HERC1 (EC 6.3.2.-) (HECT domain and RCC1-like domain-containing protein 1) (p532) (p619)	1.26093	-2.25525	3.27672	1.80055	0.662866	-0.329161	-1.59817	1.0601	-0.500277
Q96HE7	ERO1A_HUMAN	ERO1-like protein alpha (ERO1-L) (ERO1-L-alpha) (EC 1.8.4.-) (Endoplasmic oxidoreductin-1-like protein) (Oxidoreductin-1-L-alpha)	1.2596	-0.952359	0.0845349	-0.0217235	1.22633	-0.230726	-0.580983	-0.341014	-0.937859
Q9H7L9	SDS3_HUMAN	Sin3 histone deacetylase corepressor complex component SDS3 (45 kDa Sin3-associated polypeptide) (Suppressor of defective silencing 3 protein homolog)	1.25946	1.47806	0.255352	-0.717709	0.6974	1.92167	1.66906	0.393687	2.24121
P80404	GABT_HUMAN	4-aminobutyrate aminotransferase, mitochondrial (EC 2.6.1.19) ((S)-3-amino-2-methylpropionate transaminase) (EC 2.6.1.22) (GABA aminotransferase) (GABA-AT) (Gamma-amino-N-butyrate transaminase) (GABA transaminase) (GABA-T) (L-AIBAT)	1.25578	-1.51647	-1.87491	-1.12291	-0.526793	-1.52501	-2.94247	-3.61625	-2.68163
P02452	CO1A1_HUMAN	Collagen alpha-1(I) chain (Alpha-1 type I collagen)	1.25488	-0.816592	0.200644	0.0711269	0.250133	-0.107268	-1.21945	-0.241463	-1.00232
Q13277	STX3_HUMAN	Syntaxin-3	1.25439	-0.927888	1.43997	0.730885	0.668704	0.805627	-0.261914	-0.279088	-0.190098
Q00765	REEP5_HUMAN	Receptor expression-enhancing protein 5 (Polyposis locus protein 1) (Protein TB2)	1.25107	-0.862659	-0.994697	-0.411485	-0.000986457	-0.886798	-1.0827	-1.53588	-1.82149
Q6NUK1	SCMC1_HUMAN	Calcium-binding mitochondrial carrier protein SCaMC-1 (Mitochondrial ATP-Mg/Pi carrier protein 1) (Mitochondrial Ca(2+)-dependent solute carrier protein 1) (Small calcium-binding mitochondrial carrier protein 1) (Solute carrier family 25 member 24)	1.25007	1.01431	0.26186	-0.36936	-0.324559	0.687766	1.70074	0.186246	0.90641
P04083	ANXA1_HUMAN	Annexin A1 (Annexin I) (Annexin-1) (Calpactin II) (Calpactin-2) (Chromobindin-9) (Lipocortin I) (Phospholipase A2 inhibitory protein) (p35)	1.24874	1.01044	-0.0171163	-1.26504	0.0950439	0.784827	0.247759	0.479371	0.947006
Q14254	FLOT2_HUMAN	Flotillin-2 (Epidermal surface antigen) (ESA) (Membrane component chromosome 17 surface marker 1)	1.24811	-0.848377	0.290727	0.428003	0.665383	0.276838	-0.334988	-0.399164	-1.09071
Q5JTJ3	COA6_HUMAN	Cytochrome c oxidase assembly factor 6 homolog	1.24569	0.77388	-0.649991	0.0462593	-0.137768	0.247309	0.782092	1.00782	0.0696298
Q6P1M0	S27A4_HUMAN	Long-chain fatty acid transport protein 4 (FATP-4) (Fatty acid transport protein 4) (EC 6.2.1.-) (Solute carrier family 27 member 4)	1.24507	-1.5134	1.89499	0.358973	-0.491698	-0.574834	-0.740162	-1.22938	-1.15955
Q96P48	ARAP1_HUMAN	Arf-GAP with Rho-GAP domain, ANK repeat and PH domain-containing protein 1 (Centaurin-delta-2) (Cnt-d2)	1.24203	0.752878	-0.0975983	-0.213706	0.155023	0.35535	0.812832	0.282182	1.35277
P20929	NEBU_HUMAN	Nebulin	1.24186	1.63997	-1.7142	-1.49181	-0.144956	1.13805	-0.784589	1.0152	0.723286
Q9UHJ6	SHPK_HUMAN	Sedoheptulokinase (SHK) (EC 2.7.1.14) (Carbohydrate kinase-like protein)	1.24035	-1.25386	-0.547197	-2.2053	-0.633955	-1.93943	-2.85333	-2.17743	-2.56051
Q8TB36	GDAP1_HUMAN	Ganglioside-induced differentiation-associated protein 1 (GDAP1)	1.23889	2.2128	-2.58695	0.806437	-0.114265	1.58188	2.13159	1.72918	0.882182
P29966	MARCS_HUMAN	Myristoylated alanine-rich C-kinase substrate (MARCKS) (Protein kinase C substrate, 80 kDa protein, light chain) (80K-L protein) (PKCSL)	1.23133	1.10555	0.595357	-0.870402	0.370071	1.12732	1.61584	1.19925	0.606502
Q9NS91	RAD18_HUMAN	E3 ubiquitin-protein ligase RAD18 (EC 6.3.2.-) (Postreplication repair protein RAD18) (hHR18) (hRAD18) (RING finger protein 73)	1.2307	1.11633	-0.397243	-0.541849	-0.329368	0.970888	0.777145	-0.388176	1.4142
Q9NY61	AATF_HUMAN	Protein AATF (Apoptosis-antagonizing transcription factor) (Rb-binding protein Che-1)	1.22919	0.818705	0.350673	-0.191213	-0.198306	0.614137	1.37402	0.20524	1.02963
P30038	AL4A1_HUMAN	Delta-1-pyrroline-5-carboxylate dehydrogenase, mitochondrial (P5C dehydrogenase) (EC 1.2.1.88) (Aldehyde dehydrogenase family 4 member A1) (L-glutamate gamma-semialdehyde dehydrogenase)	1.22826	-1.52958	-1.87684	-0.820944	-0.454344	-1.48476	-2.6669	-3.62264	-2.54686
Q9Y4D1	DAAM1_HUMAN	Disheveled-associated activator of morphogenesis 1	1.22757	0.805341	-0.505883	0.111146	0.198784	1.38941	0.746296	0.475561	0.34883
Q9BZZ2	SN_HUMAN	Sialoadhesin (Sialic acid-binding Ig-like lectin 1) (Siglec-1) (CD antigen CD169)	1.22674	-1.00565	0.341008	0.0838159	-0.305966	-1.59455	-1.38144	-0.710936	-0.177192
O60287	NPA1P_HUMAN	Nucleolar pre-ribosomal-associated protein 1 (Nucleolar protein 254 kDa) (URB1 ribosome biogenesis 1 homolog)	1.22671	0.781311	0.697843	0.00137341	0.185671	1.15229	1.51625	0.435721	1.20083
Q9NUV7	SPTC3_HUMAN	Serine palmitoyltransferase 3 (EC 2.3.1.50) (Long chain base biosynthesis protein 2b) (LCB2b) (Long chain base biosynthesis protein 3) (LCB 3) (Serine-palmitoyl-CoA transferase 3) (SPT 3)	1.22657	-1.21727	-0.664307	0.0796114	0.776246	-1.47001	-1.85405	-0.601491	-0.688148
P30711	GSTT1_HUMAN	Glutathione S-transferase theta-1 (EC 2.5.1.18) (GST class-theta-1) (Glutathione transferase T1-1)	1.21954	-1.37388	-0.906432	-1.02482	0.649148	-1.51891	-2.05385	-1.15296	-2.47926
Q8N4H5	TOM5_HUMAN	Mitochondrial import receptor subunit TOM5 homolog	1.21867	0.828904	-0.120452	1.02424	0.125174	0.819132	1.28414	1.05032	1.53397
Q4G0F5	VP26B_HUMAN	Vacuolar protein sorting-associated protein 26B (Vesicle protein sorting 26B)	1.21557	-0.893184	1.06508	-0.314222	0.00792837	-0.64339	-0.883895	-0.364615	-0.669116
P80303	NUCB2_HUMAN	Nucleobindin-2 (DNA-binding protein NEFA) (Gastric cancer antigen Zg4) (Prepronesfatin) [Cleaved into: Nesfatin-1]	1.21456	-0.750295	0.286533	1.00507	0.675989	0.0123444	-0.254394	0.449369	-0.58504
P21741	MK_HUMAN	Midkine (MK) (Amphiregulin-associated protein) (ARAP) (Midgestation and kidney protein) (Neurite outgrowth-promoting factor 2) (Neurite outgrowth-promoting protein)	1.21397	1.33724	2.07972	0.0648596	0.358822	2.35161	2.33723	1.71866	2.27932
Q96PZ0	PUS7_HUMAN	Pseudouridylate synthase 7 homolog (EC 5.4.99.-)	1.21332	0.790242	0.522262	-0.0568463	-0.226711	1.02727	1.23877	1.00474	0.208459
Q96G21	IMP4_HUMAN	U3 small nucleolar ribonucleoprotein protein IMP4 (U3 snoRNP protein IMP4) (Brix domain-containing protein 4)	1.21252	1.29629	0.327131	-0.25798	-1.60718	1.13433	0.585208	0.289248	1.12566
O75955	FLOT1_HUMAN	Flotillin-1	1.21054	-0.764325	0.146151	0.430108	0.896867	0.209854	-0.118726	-0.34619	-0.838073
Q53GT1	KLH22_HUMAN	Kelch-like protein 22	1.20588	0.868023	-1.46003	-0.878664	-0.402417	-0.0294665	-0.303914	NaN	0.196338
O75427	LRCH4_HUMAN	Leucine-rich repeat and calponin homology domain-containing protein 4 (Leucine-rich repeat neuronal protein 4) (Leucine-rich neuronal protein)	1.20007	0.804814	-0.0894465	-0.816686	-0.34941	0.593564	0.896047	-0.244097	0.299687
P10253	LYAG_HUMAN	Lysosomal alpha-glucosidase (EC 3.2.1.20) (Acid maltase) (Aglucosidase alfa) [Cleaved into: 76 kDa lysosomal alpha-glucosidase;70 kDa lysosomal alpha-glucosidase]	1.19782	-1.18377	-0.430815	-0.749014	0.254635	-0.989319	-2.03974	-2.19309	-0.746511
Q7Z4W1	DCXR_HUMAN	L-xylulose reductase (XR) (EC 1.1.1.10) (Carbonyl reductase II) (Dicarbonyl/L-xylulose reductase) (Kidney dicarbonyl reductase) (kiDCR) (Short chain dehydrogenase/reductase family 20C member 1) (Sperm surface protein P34H)	1.19749	-1.9133	-1.99035	-0.391057	-0.732645	-1.96485	-3.41954	-4.39613	-2.02476
Q8IZV5	RDH10_HUMAN	Retinol dehydrogenase 10 (EC 1.1.1.300) (Short chain dehydrogenase/reductase family 16C member 4)	1.1936	0.951389	-0.0524514	-1.48298	-1.10892	0.0518039	0.219316	0.358118	-0.349477
Q9NX20	RM16_HUMAN	39S ribosomal protein L16, mitochondrial (L16mt) (MRP-L16)	1.19356	0.778149	-0.214058	0.432743	0.322253	0.569352	0.830925	0.778421	1.65515
O95183	VAMP5_HUMAN	Vesicle-associated membrane protein 5 (VAMP-5) (Myobrevin)	1.19289	-1.09798	1.3108	-0.385284	0.0144781	-0.474099	-0.691289	-1.19185	-0.78135
P21953	ODBB_HUMAN	2-oxoisovalerate dehydrogenase subunit beta, mitochondrial (EC 1.2.4.4) (Branched-chain alpha-keto acid dehydrogenase E1 component beta chain) (BCKDE1B) (BCKDH E1-beta)	1.19162	-0.933338	-1.5296	-0.839558	-0.462387	-1.25881	-1.98094	-1.80041	-2.46859
Q6UW68	TM205_HUMAN	Transmembrane protein 205	1.18891	-1.03762	-0.931344	-0.00366855	0.0535171	-0.694592	-1.52828	-1.04941	-2.05353
P14543	NID1_HUMAN	Nidogen-1 (NID-1) (Entactin)	1.18389	1.47192	-0.0875998	-0.152049	1.28237	1.17134	2.22359	2.78825	1.09482
Q9GZZ1	NAA50_HUMAN	N-alpha-acetyltransferase 50 (EC 2.3.1.-) (N-acetyltransferase 13) (N-acetyltransferase 5) (hNAT5) (N-acetyltransferase san homolog) (hSAN) (NatE catalytic subunit)	1.1831	0.784555	0.194308	-0.886738	0.125168	0.695392	0.560213	0.239126	0.88714
Q8NDX6	ZN740_HUMAN	Zinc finger protein 740 (OriLyt TD-element-binding protein 7)	1.18051	0.807436	-0.795236	0.0348718	0.289458	0.629297	0.98468	0.819394	0.1685
Q15269	PWP2_HUMAN	Periodic tryptophan protein 2 homolog	1.18042	1.05799	-1.4169	0.249747	-0.393286	0.249514	0.34037	0.565957	0.995534
P06280	AGAL_HUMAN	Alpha-galactosidase A (EC 3.2.1.22) (Alpha-D-galactosidase A) (Alpha-D-galactoside galactohydrolase) (Melibiase) (Agalsidase)	1.17728	-1.4843	0.909592	-0.033722	0.18713	-2.00315	-1.9353	-0.560857	-0.0205773
P13611	CSPG2_HUMAN	Versican core protein (Chondroitin sulfate proteoglycan core protein 2) (Chondroitin sulfate proteoglycan 2) (Glial hyaluronate-binding protein) (GHAP) (Large fibroblast proteoglycan) (PG-M)	1.17615	-2.32024	2.61911	0.943403	2.41325	1.17545	-1.30333	NaN	-0.857076
Q15004	PAF15_HUMAN	PCNA-associated factor (Hepatitis C virus NS5A-transactivated protein 9) (HCV NS5A-transactivated protein 9) (Overexpressed in anaplastic thyroid carcinoma 1) (OEATC-1) (PCNA-associated factor of 15 kDa) (PAF15) (p15PAF)	1.17398	0.929043	-0.308046	-1.39818	-0.428672	0.793077	0.0903182	-0.320906	0.307158
Q8IXQ6	PARP9_HUMAN	Poly [ADP-ribose] polymerase 9 (PARP-9) (EC 2.4.2.30) (ADP-ribosyltransferase diphtheria toxin-like 9) (ARTD9) (B aggressive lymphoma protein)	1.17042	-0.97578	0.939151	0.78029	-0.443737	-0.536366	-0.457031	-0.187025	-1.02176
Q5BJF2	TMM97_HUMAN	Transmembrane protein 97 (Meningioma-associated protein 30)	1.16656	-0.949484	-0.238054	-0.706103	-0.845537	-0.716936	-1.65569	-1.53415	-2.27742
O96017	CHK2_HUMAN	Serine/threonine-protein kinase Chk2 (EC 2.7.11.1) (CHK2 checkpoint homolog) (Cds1 homolog) (Hucds1) (hCds1) (Checkpoint kinase 2)	1.16548	1.81034	-1.74802	1.14066	-1.04543	0.672879	1.41157	1.8175	1.13567
Q96P16	RPR1A_HUMAN	Regulation of nuclear pre-mRNA domain-containing protein 1A (Cyclin-dependent kinase inhibitor 2B-related protein) (p15INK4B-related protein)	1.16466	0.818334	0.0014137	-0.253735	-0.0232151	0.0787281	0.548921	1.4851	0.793205
Q96IV0	NGLY1_HUMAN	Peptide-N(4)-(N-acetyl-beta-glucosaminyl)asparagine amidase (PNGase) (hPNGase) (EC 3.5.1.52) (N-glycanase 1) (Peptide:N-glycanase)	1.16422	-1.07516	0.500044	1.57872	-0.0897749	-0.421839	-0.390819	0.038678	-0.874681
Q8IYB8	SUV3_HUMAN	ATP-dependent RNA helicase SUPV3L1, mitochondrial (EC 3.6.4.13) (Suppressor of var1 3-like protein 1) (SUV3-like protein 1)	1.16385	1.06952	-0.880679	0.546439	-0.330964	0.20379	0.660804	1.26772	1.25882
P52756	RBM5_HUMAN	RNA-binding protein 5 (Protein G15) (Putative tumor suppressor LUCA15) (RNA-binding motif protein 5) (Renal carcinoma antigen NY-REN-9)	1.16287	0.970377	-1.29116	-0.65684	-0.00330263	-0.382691	0.666115	0.456956	0.539394
P21589	5NTD_HUMAN	5'-nucleotidase (5'-NT) (EC 3.1.3.5) (Ecto-5'-nucleotidase) (CD antigen CD73)	1.16283	1.55829	-0.421329	-0.829655	0.37109	1.44237	2.58846	0.860257	0.168901
Q5R3I4	TTC38_HUMAN	Tetratricopeptide repeat protein 38 (TPR repeat protein 38)	1.15971	-0.762603	-1.56221	-1.23694	-0.443344	-1.78301	-1.70143	-2.28407	-1.60523
Q9H0K6	PUS7L_HUMAN	Pseudouridylate synthase 7 homolog-like protein (EC 5.4.99.-)	1.15917	-1.00455	-0.9018	0.246781	0.756156	-1.04833	-0.964052	-0.638353	-1.2326
Q16625	OCLN_HUMAN	Occludin	1.15497	-1.32056	0.657461	0.0178474	-0.262995	-0.401092	-0.622338	-1.32584	-2.38322
P12111	CO6A3_HUMAN	Collagen alpha-3(VI) chain	1.1539	1.42078	0.117885	-0.857442	0.580442	1.81114	1.50204	2.03397	0.123803
Q15041	AR6P1_HUMAN	ADP-ribosylation factor-like protein 6-interacting protein 1 (ARL-6-interacting protein 1) (Aip-1)	1.15314	-1.11305	-0.561524	0.101381	0.202215	-0.810987	-1.31994	-2.19063	-0.474558
P62341	SELT_HUMAN	Selenoprotein T (SelT)	1.15169	-0.855996	0.0930625	0.230118	0.190591	-0.693113	-1.37266	0.1484	-0.821581
Q9UH62	ARMX3_HUMAN	Armadillo repeat-containing X-linked protein 3 (ARM protein lost in epithelial cancers on chromosome X 3) (Protein ALEX3)	1.15114	0.929231	0.605576	-0.322591	-0.67262	0.899998	1.02138	1.09991	0.176124
Q8NCF5	NF2IP_HUMAN	NFATC2-interacting protein (45 kDa NF-AT-interacting protein) (45 kDa NFAT-interacting protein) (Nuclear factor of activated T-cells, cytoplasmic 2-interacting protein)	1.15029	-1.10005	0.547786	1.76539	0.963831	-0.181598	0.527637	NaN	-0.369168
Q8IWT6	LRC8A_HUMAN	Volume-regulated anion channel subunit LRRC8A (Leucine-rich repeat-containing protein 8A) (Swelling protein 1)	1.14978	0.84621	0.382309	0.0114667	-0.464138	0.406354	0.772503	1.56972	0.542448
Q6PL18	ATAD2_HUMAN	ATPase family AAA domain-containing protein 2 (EC 3.6.1.3) (AAA nuclear coregulator cancer-associated protein) (ANCCA)	1.14862	1.51862	0.406631	0.651217	-1.7752	1.17425	1.46312	1.52858	0.952074
P01011	AACT_HUMAN	Alpha-1-antichymotrypsin (ACT) (Cell growth-inhibiting gene 24/25 protein) (Serpin A3) [Cleaved into: Alpha-1-antichymotrypsin His-Pro-less]	1.14519	-1.27388	2.04318	1.15797	0.233511	0.505789	-0.877523	0.114256	-0.25849
Q96EI5	TCAL4_HUMAN	Transcription elongation factor A protein-like 4 (TCEA-like protein 4) (Transcription elongation factor S-II protein-like 4)	1.14497	0.872867	0.225741	0.0468108	0.0400353	1.03278	1.7089	1.02277	0.143811
Q96CW5	GCP3_HUMAN	Gamma-tubulin complex component 3 (GCP-3) (hGCP3) (Gamma-ring complex protein 104 kDa) (h104p) (hGrip104) (Spindle pole body protein Spc98 homolog) (hSpc98)	1.14305	-0.881364	0.0528553	0.203032	1.18762	-0.826652	0.168996	-0.401077	-0.542046
P03950	ANGI_HUMAN	Angiogenin (EC 3.1.27.-) (Ribonuclease 5) (RNase 5)	1.14138	1.05313	0.0418375	-0.779727	-0.0851045	0.776173	0.455152	1.74558	0.138302
P05091	ALDH2_HUMAN	Aldehyde dehydrogenase, mitochondrial (EC 1.2.1.3) (ALDH class 2) (ALDH-E2) (ALDHI)	1.14065	-0.920652	-1.79309	-1.28385	-0.502366	-1.51838	-2.5235	-2.09804	-2.31509
Q6P5R6	RL22L_HUMAN	60S ribosomal protein L22-like 1	1.13882	2.8931	-0.149124	-0.878416	3.81696	3.81716	4.45189	4.05481	2.96777
P43250	GRK6_HUMAN	G protein-coupled receptor kinase 6 (EC 2.7.11.16) (G protein-coupled receptor kinase GRK6)	1.13817	-1.26509	0.593143	-0.793456	0.10004	-2.14499	-1.65824	-0.462159	-0.92867
Q9P2K5	MYEF2_HUMAN	Myelin expression factor 2 (MEF-2) (MyEF-2) (MST156)	1.13705	1.48486	1.19632	1.85682	0.484192	1.78269	2.82574	NaN	3.38347
Q9UJQ4	SALL4_HUMAN	Sal-like protein 4 (Zinc finger protein 797) (Zinc finger protein SALL4)	1.13237	-1.75947	-1.32136	0.792729	0.911399	-1.46891	-1.65131	NaN	-1.77542
Q12965	MYO1E_HUMAN	Unconventional myosin-Ie (Myosin-Ic) (Unconventional myosin 1E)	1.13208	1.16363	-1.09141	-1.53552	0.0530173	0.231192	-0.0279549	1.11718	-0.0977697
Q13608	PEX6_HUMAN	Peroxisome assembly factor 2 (PAF-2) (Peroxin-6) (Peroxisomal biogenesis factor 6) (Peroxisomal-type ATPase 1)	1.13032	-1.22351	1.48395	0.106082	-0.617644	-0.684152	-0.634491	-1.04375	-1.23512
P08697	A2AP_HUMAN	Alpha-2-antiplasmin (Alpha-2-AP) (Alpha-2-plasmin inhibitor) (Alpha-2-PI) (Serpin F2)	1.12907	-1.28712	1.2778	1.59204	-0.565662	-0.39376	-0.353808	-0.628912	-0.699765
Q13795	ARFRP_HUMAN	ADP-ribosylation factor-related protein 1 (ARF-related protein 1) (ARP)	1.12703	-0.815766	0.315893	1.10048	0.927302	-0.014938	0.532478	-0.713134	0.0574227
O75844	FACE1_HUMAN	CAAX prenyl protease 1 homolog (EC 3.4.24.84) (Farnesylated proteins-converting enzyme 1) (FACE-1) (Prenyl protein-specific endoprotease 1) (Zinc metalloproteinase Ste24 homolog)	1.12606	-0.85283	0.139804	1.0964	0.122945	-0.777064	-0.807333	-0.0184758	0.00374937
Q8WUA2	PPIL4_HUMAN	Peptidyl-prolyl cis-trans isomerase-like 4 (PPIase) (EC 5.2.1.8) (Cyclophilin-like protein PPIL4) (Rotamase PPIL4)	1.12375	1.24812	-0.363365	-0.795837	-0.524038	1.91721	0.867814	0.091117	-0.127975
Q15113	PCOC1_HUMAN	Procollagen C-endopeptidase enhancer 1 (Procollagen COOH-terminal proteinase enhancer 1) (PCPE-1) (Procollagen C-proteinase enhancer 1) (Type 1 procollagen C-proteinase enhancer protein) (Type I procollagen COOH-terminal proteinase enhancer)	1.12237	-1.21963	1.37726	-0.0275588	0.75138	-1.5478	-0.18037	-0.444056	0.0951607
O75449	KTNA1_HUMAN	Katanin p60 ATPase-containing subunit A1 (Katanin p60 subunit A1) (EC 3.6.4.3) (p60 katanin)	1.12092	1.16978	-1.24195	-0.91784	0.71628	0.549573	0.454838	0.901751	0.848294
Q9Y2S2	CRYL1_HUMAN	Lambda-crystallin homolog (EC 1.1.1.45) (L-gulonate 3-dehydrogenase) (Gul3DH)	1.12058	-1.64869	-2.11444	-1.17479	0.441193	-1.80627	-2.77423	-3.39469	-2.41699
Q5VTE6	ANGE2_HUMAN	Protein angel homolog 2	1.11767	1.11411	-0.103449	0.654062	0.19407	1.27914	1.49821	0.38118	2.29083
Q9BUB7	TMM70_HUMAN	Transmembrane protein 70, mitochondrial	1.11592	1.3123	-1.01912	1.09538	-0.282326	0.735432	1.01603	1.82937	1.39363
Q8IVH8	M4K3_HUMAN	Mitogen-activated protein kinase kinase kinase kinase 3 (EC 2.7.11.1) (Germinal center kinase-related protein kinase) (GLK) (MAPK/ERK kinase kinase kinase 3) (MEK kinase kinase 3) (MEKKK 3)	1.11574	1.44434	-2.33663	-0.0494287	-0.411593	0.393525	0.260566	1.16688	0.226184
P22309	UD11_HUMAN	UDP-glucuronosyltransferase 1-1 (UDPGT 1-1) (UGT1*1) (UGT1-01) (UGT1.1) (EC 2.4.1.17) (Bilirubin-specific UDPGT isozyme 1) (hUG-BR1) (UDP-glucuronosyltransferase 1-A) (UGT-1A) (UGT1A) (UDP-glucuronosyltransferase 1A1)	1.11473	-2.34089	0.851592	-0.155221	0.129603	0.410291	-2.22957	-2.96454	-3.47844
Q8TCS8	PNPT1_HUMAN	Polyribonucleotide nucleotidyltransferase 1, mitochondrial (EC 2.7.7.8) (3'-5' RNA exonuclease OLD35) (PNPase old-35) (Polynucleotide phosphorylase 1) (PNPase 1) (Polynucleotide phosphorylase-like protein)	1.11353	0.855451	-0.564395	0.289086	0.020825	0.606917	1.1707	0.0713104	1.23357
Q96KQ7	EHMT2_HUMAN	Histone-lysine N-methyltransferase EHMT2 (EC 2.1.1.-) (EC 2.1.1.43) (Euchromatic histone-lysine N-methyltransferase 2) (HLA-B-associated transcript 8) (Histone H3-K9 methyltransferase 3) (H3-K9-HMTase 3) (Lysine N-methyltransferase 1C) (Protein G9a)	1.11008	0.857804	0.0292641	-0.819658	-0.148582	0.393593	1.23086	-0.074777	0.629568
Q9Y3D3	RT16_HUMAN	28S ribosomal protein S16, mitochondrial (MRP-S16) (S16mt)	1.11	0.873158	0.00983357	0.510627	-0.780368	0.224834	0.779555	1.00934	1.13236
P11047	LAMC1_HUMAN	Laminin subunit gamma-1 (Laminin B2 chain) (Laminin-1 subunit gamma) (Laminin-10 subunit gamma) (Laminin-11 subunit gamma) (Laminin-2 subunit gamma) (Laminin-3 subunit gamma) (Laminin-4 subunit gamma) (Laminin-6 subunit gamma) (Laminin-7 subunit gamma) (Laminin-8 subunit gamma) (Laminin-9 subunit gamma) (S-laminin subunit gamma) (S-LAM gamma)	1.10896	1.01689	1.08601	0.508769	1.4419	1.39595	2.1097	2.94032	1.6705
Q9HDC9	APMAP_HUMAN	Adipocyte plasma membrane-associated protein (Protein BSCv)	1.10819	-0.780718	-0.789148	0.0139472	-0.450385	-0.737533	-0.91805	-1.2312	-1.8702
Q96FZ2	HMCES_HUMAN	Embryonic stem cell-specific 5-hydroxymethylcytosine-binding protein (ES cell-specific 5hmC-binding protein) (Putative peptidase SRAPD1) (EC 3.4.-.-) (SRAP domain-containing protein 1)	1.10786	-1.88866	0.026213	0.117711	-0.225606	-3.09003	-2.72656	-1.96886	0.121905
Q8TD22	SFXN5_HUMAN	Sideroflexin-5	1.10783	-0.818679	-1.40688	-1.33426	-0.468113	-1.43551	-2.11179	-2.42051	-1.58591
P49407	ARRB1_HUMAN	Beta-arrestin-1 (Arrestin beta-1)	1.10407	0.777131	-0.435946	-1.35601	-0.660328	-0.220669	0.313554	0.338016	-0.592085
P01765	HV304_HUMAN	Ig heavy chain V-III region TIL	1.10303	-2.88077	3.11815	-1.06713	-0.132186	-3.78108	-1.64036	-2.73158	-0.811612
Q14117	DPYS_HUMAN	Dihydropyrimidinase (DHP) (DHPase) (EC 3.5.2.2) (Dihydropyrimidine amidohydrolase) (Hydantoinase)	1.10268	-1.38477	-1.18705	0.283518	0.581947	-1.35076	NaN	-1.9291	-1.19603
Q9BVG8	KIFC3_HUMAN	Kinesin-like protein KIFC3	1.10024	0.843097	-1.0262	0.0604212	-0.0859671	0.256648	0.602637	NaN	0.618265
Q96P47	AGAP3_HUMAN	Arf-GAP with GTPase, ANK repeat and PH domain-containing protein 3 (AGAP-3) (CRAM-associated GTPase) (CRAG) (Centaurin-gamma-3) (Cnt-g3) (MR1-interacting protein) (MRIP-1)	1.09998	0.973577	0.351582	-0.516001	-0.199466	0.859984	1.30406	-0.080523	1.32561
Q15652	JHD2C_HUMAN	Probable JmjC domain-containing histone demethylation protein 2C (EC 1.14.11.-) (Jumonji domain-containing protein 1C) (Thyroid receptor-interacting protein 8) (TR-interacting protein 8) (TRIP-8)	1.09799	-2.50555	3.14508	-0.398156	1.58683	-0.465879	-0.443951	-0.360807	-2.97324
Q10589	BST2_HUMAN	Bone marrow stromal antigen 2 (BST-2) (HM1.24 antigen) (Tetherin) (CD antigen CD317)	1.09431	0.850642	-1.22099	-0.778539	-0.678724	-0.370825	-0.492571	0.855688	-0.160732
Q0JRZ9	FCHO2_HUMAN	F-BAR domain only protein 2	1.09309	-0.818678	0.610585	0.582268	0.726122	-0.924873	0.577111	-0.00425673	-0.364062
Q8N6T7	SIR6_HUMAN	NAD-dependent protein deacetylase sirtuin-6 (EC 3.5.1.-) (Regulatory protein SIR2 homolog 6) (SIR2-like protein 6)	1.08923	1.35902	-0.396049	0.613566	-1.83606	0.792847	1.24996	0.472984	0.762246
P00748	FA12_HUMAN	Coagulation factor XII (EC 3.4.21.38) (Hageman factor) (HAF) [Cleaved into: Coagulation factor XIIa heavy chain;Beta-factor XIIa part 1;Coagulation factor XIIa light chain (Beta-factor XIIa part 2)]	1.08777	-1.48846	-1.12068	0.369533	1.37435	-1.15209	-1.4136	-1.92315	-0.634048
P17302	CXA1_HUMAN	Gap junction alpha-1 protein (Connexin-43) (Cx43) (Gap junction 43 kDa heart protein)	1.08735	1.5693	-0.958359	0.603494	0.00369012	2.80511	1.71705	0.548595	0.738224
P60468	SC61B_HUMAN	Protein transport protein Sec61 subunit beta	1.086	-0.760274	-0.287871	-0.62193	0.129491	-0.614397	-1.14292	-0.638809	-1.68538
Q14119	VEZF1_HUMAN	Vascular endothelial zinc finger 1 (Putative transcription factor DB1) (Zinc finger protein 161)	1.08477	0.77868	-0.748806	0.168808	0.0234726	0.756724	0.73744	-0.0723355	0.950856
P82664	RT10_HUMAN	28S ribosomal protein S10, mitochondrial (MRP-S10) (S10mt)	1.08295	1.02912	0.366132	0.499604	0.677135	0.94177	1.16241	1.36494	2.70453
O14686	KMT2D_HUMAN	Histone-lysine N-methyltransferase 2D (Lysine N-methyltransferase 2D) (EC 2.1.1.43) (ALL1-related protein) (Myeloid/lymphoid or mixed-lineage leukemia protein 2)	1.08238	0.845732	-1.2482	-1.15725	-0.00331461	0.360092	-0.152615	0.297463	-0.333696
P51654	GPC3_HUMAN	Glypican-3 (GTR2-2) (Intestinal protein OCI-5) (MXR7) [Cleaved into: Secreted glypican-3]	1.08222	2.37472	1.7822	1.31455	-0.191286	2.9718	4.34701	4.87742	1.17659
P02042	HBD_HUMAN	Hemoglobin subunit delta (Delta-globin) (Hemoglobin delta chain)	1.08217	-1.96088	-0.169232	0.47474	-0.0226889	-3.97104	-0.945377	-0.629896	-1.9201
Q92540	SMG7_HUMAN	Protein SMG7 (EST1-like protein C) (SMG-7 homolog) (hSMG-7)	1.08202	0.830634	-0.104302	0.195754	-1.08916	0.30038	0.547661	0.963875	0.180348
Q9BTT6	LRRC1_HUMAN	Leucine-rich repeat-containing protein 1 (LANO adapter protein) (LAP and no PDZ protein)	1.08113	1.23714	0.18031	0.483576	0.161694	1.64765	2.40195	0.161457	1.83825
P09429	HMGB1_HUMAN	High mobility group protein B1 (High mobility group protein 1) (HMG-1)	1.07907	0.838747	-0.423909	-0.248061	0.104703	0.919768	1.10018	-0.264656	0.843342
Q9NUQ2	PLCE_HUMAN	1-acyl-sn-glycerol-3-phosphate acyltransferase epsilon (EC 2.3.1.51) (1-acylglycerol-3-phosphate O-acyltransferase 5) (1-AGP acyltransferase 5) (1-AGPAT 5) (Lysophosphatidic acid acyltransferase epsilon) (LPAAT-epsilon)	1.07904	1.489	-0.51276	-1.69767	0.416573	1.69104	0.965728	-0.180876	1.08831
Q8TC12	RDH11_HUMAN	Retinol dehydrogenase 11 (EC 1.1.1.300) (Androgen-regulated short-chain dehydrogenase/reductase 1) (HCV core-binding protein HCBP12) (Prostate short-chain dehydrogenase/reductase 1) (Retinal reductase 1) (RalR1) (Short chain dehydrogenase/reductase family 7C member 1)	1.07841	-0.876771	-0.698824	-0.926425	-0.563739	-1.30105	-2.13655	-0.805148	-2.18298
Q8NHP6	MSPD2_HUMAN	Motile sperm domain-containing protein 2	1.07748	-0.858227	1.1169	0.552287	-0.0110092	-0.807219	-0.552058	-0.186563	0.323839
P35749	MYH11_HUMAN	Myosin-11 (Myosin heavy chain 11) (Myosin heavy chain, smooth muscle isoform) (SMMHC)	1.07677	0.966177	-0.117203	-1.11919	-0.487806	0.257259	-0.0957665	1.31956	0.0847147
Q99755	PI51A_HUMAN	Phosphatidylinositol 4-phosphate 5-kinase type-1 alpha (PIP5K1-alpha) (PtdIns(4)P-5-kinase 1 alpha) (EC 2.7.1.68) (68 kDa type I phosphatidylinositol 4-phosphate 5-kinase alpha) (Phosphatidylinositol 4-phosphate 5-kinase type I alpha) (PIP5KIalpha)	1.07666	-1.045	-0.191544	0.436152	0.49011	-0.784006	-1.06052	0.225475	-1.58131
Q86YQ8	CPNE8_HUMAN	Copine-8 (Copine VIII)	1.07146	-1.87784	-0.24758	2.06471	0.945138	-1.85176	-0.823404	NaN	-0.1961
Q9NZM1	MYOF_HUMAN	Myoferlin (Fer-1-like protein 3)	1.07125	1.16286	0.830841	-0.789804	0.379315	1.43147	0.80195	2.11581	0.8627
O75925	PIAS1_HUMAN	E3 SUMO-protein ligase PIAS1 (EC 6.3.2.-) (DEAD/H box-binding protein 1) (Gu-binding protein) (GBP) (Protein inhibitor of activated STAT protein 1) (RNA helicase II-binding protein)	1.06977	1.63874	0.325124	-0.482707	-2.45888	0.714644	1.48654	0.138992	0.726165
Q6P1A2	MBOA5_HUMAN	Lysophospholipid acyltransferase 5 (LPLAT 5) (EC 2.3.1.-) (1-acylglycerophosphocholine O-acyltransferase) (EC 2.3.1.23) (1-acylglycerophosphoserine O-acyltransferase) (EC 2.3.1.n6) (Lysophosphatidylcholine acyltransferase) (LPCAT) (Lyso-PC acyltransferase) (Lysophosphatidylcholine acyltransferase 3) (Lyso-PC acyltransferase 3) (Lysophosphatidylserine acyltransferase) (LPSAT) (Lyso-PS acyltransferase) (Membrane-bound O-acyltransferase domain-containing protein 5) (O-acyltransferase domain-containing protein 5)	1.06454	-0.925838	0.225247	-0.146639	-0.527014	-0.668979	-0.390161	-1.84835	-1.39373
Q14676	MDC1_HUMAN	Mediator of DNA damage checkpoint protein 1 (Nuclear factor with BRCT domains 1)	1.0623	0.914321	-0.77137	0.288126	-1.11242	-0.0488483	0.604952	0.127334	0.846302
Q8IVL6	P3H3_HUMAN	Prolyl 3-hydroxylase 3 (EC 1.14.11.7) (Leprecan-like protein 2) (Protein B)	1.05688	1.07112	1.05102	-0.323038	-0.17193	1.02161	1.04713	0.823204	2.13393
Q8TED0	UTP15_HUMAN	U3 small nucleolar RNA-associated protein 15 homolog	1.05342	0.852963	-0.276486	0.563533	0.846584	1.03299	1.53655	0.639491	1.71433
Q15545	TAF7_HUMAN	Transcription initiation factor TFIID subunit 7 (RNA polymerase II TBP-associated factor subunit F) (Transcription initiation factor TFIID 55 kDa subunit) (TAF(II)55) (TAFII-55) (TAFII55)	1.05253	1.06318	-1.14428	0.296671	0.130121	0.722099	1.09554	0.0931756	1.38524
P08123	CO1A2_HUMAN	Collagen alpha-2(I) chain (Alpha-2 type I collagen)	1.0522	-0.942246	-0.705437	0.526354	0.271699	-1.05186	-1.57668	-0.311798	-0.705149
O75676	KS6A4_HUMAN	Ribosomal protein S6 kinase alpha-4 (S6K-alpha-4) (EC 2.7.11.1) (90 kDa ribosomal protein S6 kinase 4) (Nuclear mitogen- and stress-activated protein kinase 2) (Ribosomal protein kinase B) (RSKB)	1.04915	-1.14347	-0.159756	1.15499	1.01079	0.364206	-0.226123	-1.27805	-0.7592
P23634	AT2B4_HUMAN	Plasma membrane calcium-transporting ATPase 4 (PMCA4) (EC 3.6.3.8) (Matrix-remodeling-associated protein 1) (Plasma membrane calcium ATPase isoform 4) (Plasma membrane calcium pump isoform 4)	1.04795	0.905333	0.246269	0.260073	0.00284767	0.838823	1.05894	2.05579	0.346695
Q13601	KRR1_HUMAN	KRR1 small subunit processome component homolog (HIV-1 Rev-binding protein 2) (KRR-R motif-containing protein 1) (Rev-interacting protein 1) (Rip-1)	1.04769	1.07525	-1.20033	0.683373	0.224895	1.03696	1.3797	0.600457	0.894474
Q8N2S1	LTBP4_HUMAN	Latent-transforming growth factor beta-binding protein 4 (LTBP-4)	1.04638	2.08083	-1.05303	-1.18723	-1.54563	2.77949	-0.569954	1.61873	-0.55282
Q9UBK8	MTRR_HUMAN	Methionine synthase reductase (MSR) (EC 1.16.1.8)	1.04323	-1.03807	0.461493	0.292443	2.05161	0.00919077	0.012556	0.0768428	-0.510156
Q9NPJ8	NXT2_HUMAN	NTF2-related export protein 2 (Protein p15-2)	1.04284	0.786399	0.298953	-0.442029	-0.677297	0.0166669	0.186447	0.929406	0.919247
Q9NWU5	RM22_HUMAN	39S ribosomal protein L22, mitochondrial (L22mt) (MRP-L22) (39S ribosomal protein L25, mitochondrial) (L25mt) (MRP-L25)	1.0424	0.946359	-0.373565	0.964979	-0.167443	0.736242	0.937159	0.867777	1.80955
Q9ULK4	MED23_HUMAN	Mediator of RNA polymerase II transcription subunit 23 (Activator-recruited cofactor 130 kDa component) (ARC130) (Cofactor required for Sp1 transcriptional activation subunit 3) (CRSP complex subunit 3) (Mediator complex subunit 23) (Protein sur-2 homolog) (hSur-2) (Transcriptional coactivator CRSP130) (Vitamin D3 receptor-interacting protein complex 130 kDa component) (DRIP130)	1.04055	0.839637	-0.908495	0.105443	0.565234	1.00948	1.0027	0.573147	0.456127
Q53GQ0	DHB12_HUMAN	Very-long-chain 3-oxoacyl-CoA reductase (EC 1.1.1.330) (17-beta-hydroxysteroid dehydrogenase 12) (17-beta-HSD 12) (3-ketoacyl-CoA reductase) (KAR) (Estradiol 17-beta-dehydrogenase 12) (EC 1.1.1.62) (Short chain dehydrogenase/reductase family 12C member 1)	1.0396	-0.856723	-0.0791476	-0.940358	-0.16353	-1.11294	-1.89467	-0.533	-1.46367
O75792	RNH2A_HUMAN	Ribonuclease H2 subunit A (RNase H2 subunit A) (EC 3.1.26.4) (Aicardi-Goutieres syndrome 4 protein) (AGS4) (RNase H(35)) (Ribonuclease HI large subunit) (RNase HI large subunit) (Ribonuclease HI subunit A)	1.03638	1.06456	0.239643	-0.575193	-0.949728	0.955376	-0.397984	1.18979	0.79737
Q9NVE5	UBP40_HUMAN	Ubiquitin carboxyl-terminal hydrolase 40 (EC 3.4.19.12) (Deubiquitinating enzyme 40) (Ubiquitin thioesterase 40) (Ubiquitin-specific-processing protease 40)	1.03636	2.2473	-1.27561	0.12121	-0.198905	2.24529	NaN	0.0144737	3.12884
Q92576	PHF3_HUMAN	PHD finger protein 3	1.03627	0.834553	-0.878928	-0.428142	0.309288	0.666392	1.09066	0.15843	0.0923563
Q5JTH9	RRP12_HUMAN	RRP12-like protein	1.03542	0.750037	0.470672	0.932684	0.528578	1.3194	1.59902	0.645923	2.01172
P98160	PGBM_HUMAN	Basement membrane-specific heparan sulfate proteoglycan core protein (HSPG) (Perlecan) (PLC) [Cleaved into: Endorepellin;LG3 peptide]	1.02911	0.772485	0.0976415	0.23402	0.925098	1.41835	1.6464	1.24523	0.455638
P42338	PK3CB_HUMAN	Phosphatidylinositol 4,5-bisphosphate 3-kinase catalytic subunit beta isoform (PI3-kinase subunit beta) (PI3K-beta) (PI3Kbeta) (PtdIns-3-kinase subunit beta) (EC 2.7.1.153) (Phosphatidylinositol 4,5-bisphosphate 3-kinase 110 kDa catalytic subunit beta) (PtdIns-3-kinase subunit p110-beta) (p110beta)	1.028	-1.871	-0.624551	0.555004	0.504467	-3.45633	-2.32328	-0.358466	-0.766012
Q9BYD3	RM04_HUMAN	39S ribosomal protein L4, mitochondrial (L4mt) (MRP-L4)	1.02538	0.79545	-0.165652	0.690177	-0.084736	0.453061	0.549506	1.22679	1.53883
P34913	HYES_HUMAN	Bifunctional epoxide hydrolase 2 [Includes: Cytosolic epoxide hydrolase 2 (CEH) (EC 3.3.2.10) (Epoxide hydratase) (Soluble epoxide hydrolase) (SEH);Lipid-phosphate phosphatase (EC 3.1.3.76)]	1.02433	-1.51726	-2.13491	-2.23169	-0.670795	-2.11895	-3.64233	-4.39683	-2.62746
O15230	LAMA5_HUMAN	Laminin subunit alpha-5 (Laminin-10 subunit alpha) (Laminin-11 subunit alpha) (Laminin-15 subunit alpha)	1.02337	0.979002	-0.226272	-0.295599	0.750969	0.664821	0.880045	2.01381	0.662791
P02462	CO4A1_HUMAN	Collagen alpha-1(IV) chain [Cleaved into: Arresten]	1.02199	0.981719	-0.0972426	0.443941	-0.379441	1.09035	1.07064	1.74375	-0.0215187
P33316	DUT_HUMAN	Deoxyuridine 5'-triphosphate nucleotidohydrolase, mitochondrial (dUTPase) (EC 3.6.1.23) (dUTP pyrophosphatase)	1.02176	-1.49718	0.793198	0.736453	1.02267	-1.41731	-1.71598	-0.459143	1.00682
Q6GQQ9	OTU7B_HUMAN	OTU domain-containing protein 7B (EC 3.4.19.12) (Cellular zinc finger anti-NF-kappa-B protein) (Zinc finger A20 domain-containing protein 1) (Zinc finger protein Cezanne)	1.01934	-0.806827	1.32572	0.547902	1.022	0.592439	0.718809	-0.23069	-0.447038
Q5T3F8	CSCL2_HUMAN	CSC1-like protein 2 (Transmembrane protein 63B)	1.01689	0.852442	-0.20808	-0.416032	-0.253269	0.402354	1.08692	1.11489	-0.364238
Q6UUV7	CRTC3_HUMAN	CREB-regulated transcription coactivator 3 (Transducer of regulated cAMP response element-binding protein 3) (TORC-3) (Transducer of CREB protein 3)	1.01626	0.99234	-1.07883	-0.914348	0.0927058	0.113725	0.0538658	NaN	0.908954
Q6ZSJ8	CA122_HUMAN	Uncharacterized protein C1orf122 (Protein ALAESM)	1.01326	-1.09697	1.0258	0.468825	2.32526	-0.0276783	-0.374129	0.688817	0.418303
Q9UJM8	HAOX1_HUMAN	Hydroxyacid oxidase 1 (HAOX1) (EC 1.1.3.15) (Glycolate oxidase) (GOX)	1.01256	-2.06809	-0.44209	3.27578	2.58786	0.399518	-0.207135	-1.01119	-0.224817
P04217	A1BG_HUMAN	Alpha-1B-glycoprotein (Alpha-1-B glycoprotein)	1.00898	-0.880917	-0.329374	0.801896	0.438466	-0.00863409	-1.2725	-0.258754	-0.769132
Q6GYQ0	RGPA1_HUMAN	Ral GTPase-activating protein subunit alpha-1 (GAP-related-interacting partner to E12) (GRIPE) (GTPase-activating Rap/Ran-GAP domain-like 1) (Tuberin-like protein 1) (p240)	1.00752	-1.67081	1.42891	2.19869	0.814643	1.34224	-1.74112	0.0414245	-0.402768
Q96SB3	NEB2_HUMAN	Neurabin-2 (Neurabin-II) (Protein phosphatase 1 regulatory subunit 9B) (Spinophilin)	1.00658	1.21422	-0.46164	-2.0871	0.0870825	-0.115159	0.222935	0.742801	0.724081
Q8IY95	TM192_HUMAN	Transmembrane protein 192	1.00656	-0.927022	0.833251	-0.422957	0.218122	-0.354979	-0.642316	-1.55729	-0.315618
Q5TC82	RC3H1_HUMAN	Roquin-1 (Roquin) (RING finger and C3H zinc finger protein 1) (RING finger and CCCH-type zinc finger domain-containing protein 1) (RING finger protein 198)	1.00647	1.89601	1.28848	0.115854	1.8017	NaN	3.22016	1.59276	4.08112
P36871	PGM1_HUMAN	Phosphoglucomutase-1 (PGM 1) (EC 5.4.2.2) (Glucose phosphomutase 1)	1.00584	-1.09697	-1.91539	-2.29127	-0.689265	-1.85851	-3.23597	-2.7894	-3.0319
Q9UH03	SEPT3_HUMAN	Neuronal-specific septin-3	1.00414	-0.936132	-0.150774	-0.317413	0.353443	-1.74222	-1.39607	-0.137328	-0.621909
Q9NWZ3	IRAK4_HUMAN	Interleukin-1 receptor-associated kinase 4 (IRAK-4) (EC 2.7.11.1) (Renal carcinoma antigen NY-REN-64)	1.00317	0.762168	-0.820094	0.068264	-0.895861	-0.269441	-0.0979781	0.625187	0.593984
P24821	TENA_HUMAN	Tenascin (TN) (Cytotactin) (GMEM) (GP 150-225) (Glioma-associated-extracellular matrix antigen) (Hexabrachion) (JI) (Myotendinous antigen) (Neuronectin) (Tenascin-C) (TN-C)	1.0012	-1.28206	0.794852	0.351148	1.28678	-1.95763	-0.198362	0.0933914	0.178066
Q5T653	RM02_HUMAN	39S ribosomal protein L2, mitochondrial (L2mt) (MRP-L2)	0.999997	-1.93103	2.7067	0.00146902	3.57678	0.29437	0.805598	0.0878481	-0.532002
O75190	DNJB6_HUMAN	DnaJ homolog subfamily B member 6 (HHDJ1) (Heat shock protein J2) (HSJ-2) (MRJ) (MSJ-1)	0.996288	1.18899	-1.14974	0.403836	0.860205	1.68324	1.65311	0.835578	0.736419
Q5SW79	CE170_HUMAN	Centrosomal protein of 170 kDa (Cep170) (KARP-1-binding protein) (KARP1-binding protein)	0.995193	0.762635	0.392178	-0.929803	0.315907	0.488131	0.585115	0.981208	0.700462
Q9NTJ3	SMC4_HUMAN	Structural maintenance of chromosomes protein 4 (SMC protein 4) (SMC-4) (Chromosome-associated polypeptide C) (hCAP-C) (XCAP-C homolog)	0.993827	-1.06435	0.584167	1.33446	0.183973	-0.892416	-1.10253	0.0403535	0.500667
Q9HA65	TBC17_HUMAN	TBC1 domain family member 17	0.99289	-0.960701	-0.524807	0.624593	-0.933993	-0.552644	-1.32208	-1.60356	-1.47679
Q96MY1	NOL4L_HUMAN	Nucleolar protein 4-like	0.991762	-2.27652	1.43722	-0.0140624	1.29463	NaN	-3.28984	-0.681545	-0.140389
Q7Z333	SETX_HUMAN	Probable helicase senataxin (EC 3.6.4.-) (Amyotrophic lateral sclerosis 4 protein) (SEN1 homolog) (Senataxin)	0.991748	-1.16624	-0.550069	-0.39076	1.22064	-1.14644	-1.43108	-0.237442	-1.47692
Q96DC8	ECHD3_HUMAN	Enoyl-CoA hydratase domain-containing protein 3, mitochondrial	0.991167	1.02918	-1.4903	-1.32433	-0.689252	-0.41016	-0.894491	-0.234349	0.983874
O00748	EST2_HUMAN	Cocaine esterase (EC 3.1.1.84) (Carboxylesterase 2) (CE-2) (hCE-2) (EC 3.1.1.1) (Methylumbelliferyl-acetate deacetylase 2) (EC 3.1.1.56)	0.987531	-1.12907	-1.7696	-0.00136471	-0.24448	-1.50635	-2.29554	-2.23162	-1.17006
P51648	AL3A2_HUMAN	Fatty aldehyde dehydrogenase (EC 1.2.1.3) (Aldehyde dehydrogenase 10) (Aldehyde dehydrogenase family 3 member A2) (Microsomal aldehyde dehydrogenase)	0.986276	-1.09699	-0.76077	-0.014163	0.0767419	-0.635766	-1.4122	-2.50327	-0.767651
P05997	CO5A2_HUMAN	Collagen alpha-2(V) chain	0.985415	1.27206	-1.15531	0.448965	0.0515809	1.34629	0.289809	2.10513	0.473986
Q14141	SEPT6_HUMAN	Septin-6	0.982142	1.26868	-0.0643957	-1.2856	-0.743706	0.317605	0.0401716	1.98914	-0.0638193
O94760	DDAH1_HUMAN	N(G),N(G)-dimethylarginine dimethylaminohydrolase 1 (DDAH-1) (Dimethylarginine dimethylaminohydrolase 1) (EC 3.5.3.18) (DDAHI) (Dimethylargininase-1)	0.980123	-1.36331	-1.71404	-1.4889	-0.612038	-1.72597	-1.84521	-3.98232	-2.98638
P42575	CASP2_HUMAN	Caspase-2 (CASP-2) (EC 3.4.22.55) (Neural precursor cell expressed developmentally down-regulated protein 2) (NEDD-2) (Protease ICH-1) [Cleaved into: Caspase-2 subunit p18;Caspase-2 subunit p13;Caspase-2 subunit p12]	0.979088	0.993568	0.413858	-0.214102	-1.23961	1.05285	1.01291	-0.0341251	0.556154
Q9Y5Y5	PEX16_HUMAN	Peroxisomal membrane protein PEX16 (Peroxin-16) (Peroxisomal biogenesis factor 16)	0.977981	0.996463	-0.634191	0.898464	-0.0979022	0.768603	NaN	1.05614	1.33102
Q9BUK6	MSTO1_HUMAN	Protein misato homolog 1	0.976269	-1.26908	1.51158	1.30766	0.594479	-0.949352	-0.842032	1.24221	0.0244752
O14867	BACH1_HUMAN	Transcription regulator protein BACH1 (BTB and CNC homolog 1) (HA2303)	0.97579	-1.01363	1.31164	-0.138172	0.990555	-0.39809	-1.05399	-0.121811	0.404738
Q13129	RLF_HUMAN	Zinc finger protein Rlf (Rearranged L-myc fusion gene protein) (Zn-15-related protein)	0.974551	-1.15882	0.326662	0.331075	0.0104815	-1.42952	-1.87342	-0.835123	0.393752
Q12931	TRAP1_HUMAN	Heat shock protein 75 kDa, mitochondrial (HSP 75) (TNFR-associated protein 1) (Tumor necrosis factor type 1 receptor-associated protein) (TRAP-1)	0.973614	0.798444	-0.629875	0.580204	-0.0911254	0.774635	1.1113	0.0736185	1.0465
P01871	IGHM_HUMAN	Ig mu chain C region	0.97172	-0.903	1.02436	0.946334	0.635446	0.914301	-0.372796	-0.852464	0.173811
P32519	ELF1_HUMAN	ETS-related transcription factor Elf-1 (E74-like factor 1)	0.969576	1.25588	-1.79358	-0.338644	-0.213482	0.748086	1.161	-0.70165	0.688465
Q96N76	HUTU_HUMAN	Urocanate hydratase (Urocanase) (EC 4.2.1.49) (Imidazolonepropionate hydrolase)	0.967495	-1.60775	0.0423621	-3.09941	-0.914048	-3.15114	-3.2748	-3.02166	-2.27819
P80511	S10AC_HUMAN	Protein S100-A12 (CGRP) (Calcium-binding protein in amniotic fluid 1) (CAAF1) (Calgranulin-C) (CAGC) (Extracellular newly identified RAGE-binding protein) (EN-RAGE) (Migration inhibitory factor-related protein 6) (MRP-6) (p6) (Neutrophil S100 protein) (S100 calcium-binding protein A12) [Cleaved into: Calcitermin]	0.966498	1.84253	0.425757	-0.917657	0.889129	3.22351	NaN	0.765869	1.93545
Q4G0X4	KCD21_HUMAN	BTB/POZ domain-containing protein KCTD21	0.965335	-0.936749	-0.705097	0.344592	-0.781092	-0.600749	-1.07648	-1.52071	-2.07119
P05423	RPC4_HUMAN	DNA-directed RNA polymerase III subunit RPC4 (RNA polymerase III subunit C4) (DNA-directed RNA polymerase III subunit D) (Protein BN51) (RNA polymerase III 47 kDa subunit) (RPC53 homolog)	0.962766	-0.951175	0.959005	0.930062	1.59943	-0.505963	-0.132579	0.213414	1.27176
P35573	GDE_HUMAN	Glycogen debranching enzyme (Glycogen debrancher) [Includes: 4-alpha-glucanotransferase (EC 2.4.1.25) (Oligo-1,4-1,4-glucantransferase);Amylo-alpha-1,6-glucosidase (Amylo-1,6-glucosidase) (EC 3.2.1.33) (Dextrin 6-alpha-D-glucosidase)]	0.962723	-1.42939	-2.07023	-2.88924	-0.760851	-2.02474	-3.81819	-3.83538	-3.66633
Q6DKI1	RL7L_HUMAN	60S ribosomal protein L7-like 1	0.962588	-0.840868	1.39568	1.35169	2.13177	0.47462	0.847909	0.174188	1.64533
P01903	DRA_HUMAN	HLA class II histocompatibility antigen, DR alpha chain (MHC class II antigen DRA)	0.961946	1.71388	-1.24292	-3.76878	-0.332202	0.102727	-0.533109	0.169157	-0.00847721
Q9UFF9	CNOT8_HUMAN	CCR4-NOT transcription complex subunit 8 (EC 3.1.13.4) (CAF1-like protein) (CALIFp) (CAF2) (CCR4-associated factor 8) (Caf1b)	0.961906	-1.9809	-0.490395	1.99462	1.25097	-0.238959	-0.621906	-3.10042	-0.288742
O95456	PSMG1_HUMAN	Proteasome assembly chaperone 1 (PAC-1) (Chromosome 21 leucine-rich protein) (C21-LRP) (Down syndrome critical region protein 2)	0.961276	0.852452	-0.630049	-1.64749	0.0301003	0.285452	0.3637	-0.214463	-0.0214678
Q5VU43	MYOME_HUMAN	Myomegalin (Cardiomyopathy-associated protein 2) (Phosphodiesterase 4D-interacting protein)	0.96074	1.47891	-3.22259	-0.466665	-0.540531	0.0042652	-0.02014	0.188803	0.102985
O15533	TPSN_HUMAN	Tapasin (TPN) (TPSN) (NGS-17) (TAP-associated protein) (TAP-binding protein)	0.958304	-0.959822	1.16944	0.539671	-0.669887	-0.166491	-0.76144	-0.968174	-0.557551
Q13423	NNTM_HUMAN	NAD(P) transhydrogenase, mitochondrial (EC 1.6.1.2) (Nicotinamide nucleotide transhydrogenase) (Pyridine nucleotide transhydrogenase)	0.958036	-0.860033	-1.79021	-1.392	-0.752669	-1.55643	-2.89466	-2.45723	-1.77831
Q9NVA1	UQCC1_HUMAN	Ubiquinol-cytochrome-c reductase complex assembly factor 1 (Basic FGF-repressed Zic-binding protein) (bFGF-repressed Zic-binding protein) (bFZb) (Ubiquinol-cytochrome c reductase complex chaperone CBP3 homolog)	0.957206	1.23674	-0.315064	0.499882	-0.797458	0.237135	0.99081	NaN	1.86965
P15735	PHKG2_HUMAN	Phosphorylase b kinase gamma catalytic chain, liver/testis isoform (PHK-gamma-LT) (PHK-gamma-T) (EC 2.7.11.19) (PSK-C3) (Phosphorylase kinase subunit gamma-2)	0.956247	-1.02814	-1.82795	-1.45125	-0.297476	-2.17168	-2.5814	-2.75822	-1.37014
O43826	G6PT1_HUMAN	Glucose-6-phosphate translocase (Glucose-5-phosphate transporter) (Solute carrier family 37 member 4) (Transformation-related gene 19 protein) (TRG-19)	0.95577	-1.24165	-1.37887	-1.57728	-0.708827	-1.24533	-2.56412	-2.31621	-3.72759
O95816	BAG2_HUMAN	BAG family molecular chaperone regulator 2 (BAG-2) (Bcl-2-associated athanogene 2)	0.954641	0.754325	0.0585979	1.07777	0.535814	0.700498	1.10415	1.59295	1.84928
Q15075	EEA1_HUMAN	Early endosome antigen 1 (Endosome-associated protein p162) (Zinc finger FYVE domain-containing protein 2)	0.950742	0.805939	-0.183519	0.289926	-0.0946187	0.268637	0.831602	1.75712	0.382117
P10619	PPGB_HUMAN	Lysosomal protective protein (EC 3.4.16.5) (Carboxypeptidase C) (Carboxypeptidase L) (Cathepsin A) (Protective protein cathepsin A) (PPCA) (Protective protein for beta-galactosidase) [Cleaved into: Lysosomal protective protein 32 kDa chain;Lysosomal protective protein 20 kDa chain]	0.950357	-0.847763	0.362943	0.732054	0.362178	0.0767879	0.168834	-1.40621	-0.287566
Q16181	SEPT7_HUMAN	Septin-7 (CDC10 protein homolog)	0.949914	0.827865	-0.536839	-1.15433	0.0231884	0.452134	0.0121068	0.939529	-0.316285
Q9H1K4	GHC2_HUMAN	Mitochondrial glutamate carrier 2 (GC-2) (Glutamate/H(+) symporter 2) (Solute carrier family 25 member 18)	0.949573	1.16949	-1.75021	-2.01516	-1.31081	0.66054	-0.88693	-1.65486	-0.209047
Q9H2A2	AL8A1_HUMAN	Aldehyde dehydrogenase family 8 member A1 (EC 1.2.1.-) (Aldehyde dehydrogenase 12)	0.948121	-1.47493	-1.51083	0.223476	-0.022923	-0.447597	-1.99203	-2.30254	-2.90459
Q9BYD1	RM13_HUMAN	39S ribosomal protein L13, mitochondrial (L13mt) (MRP-L13)	0.947705	1.01047	0.0350748	0.31536	0.368817	0.409487	1.22249	0.90252	2.46639
P35914	HMGCL_HUMAN	Hydroxymethylglutaryl-CoA lyase, mitochondrial (HL) (HMG-CoA lyase) (EC 4.1.3.4) (3-hydroxy-3-methylglutarate-CoA lyase)	0.947524	-1.18045	-1.67382	-1.39646	-0.575592	-1.35043	-2.37468	-3.60865	-2.24921
P33121	ACSL1_HUMAN	Long-chain-fatty-acid--CoA ligase 1 (EC 6.2.1.3) (Acyl-CoA synthetase 1) (ACS1) (Long-chain acyl-CoA synthetase 1) (LACS 1) (Long-chain acyl-CoA synthetase 2) (LACS 2) (Long-chain fatty acid-CoA ligase 2) (Palmitoyl-CoA ligase 1) (Palmitoyl-CoA ligase 2)	0.946636	-1.16019	-1.56462	-2.74171	-0.717134	-2.0493	-2.98502	-3.48717	-2.81723
Q9UKN8	TF3C4_HUMAN	General transcription factor 3C polypeptide 4 (EC 2.3.1.48) (TF3C-delta) (Transcription factor IIIC 90 kDa subunit) (TFIIIC 90 kDa subunit) (TFIIIC90) (Transcription factor IIIC subunit delta)	0.943795	1.01512	-1.48743	0.538203	-0.370754	0.641746	0.511193	0.159065	0.988487
Q96GD0	PLPP_HUMAN	Pyridoxal phosphate phosphatase (PLP phosphatase) (EC 3.1.3.3) (EC 3.1.3.74) (Chronophin)	0.943765	0.774879	-1.2718	-0.610232	-0.524419	0.367757	0.599015	-0.557131	-0.518733
P11234	RALB_HUMAN	Ras-related protein Ral-B	0.940284	-0.876047	0.0218924	1.67911	0.563936	-0.280213	-0.340773	-0.274024	0.410741
Q49AR2	CE022_HUMAN	UPF0489 protein C5orf22	0.936384	0.983153	-0.560443	0.700176	-0.372262	0.525519	0.400348	1.88543	0.811277
Q14571	ITPR2_HUMAN	Inositol 1,4,5-trisphosphate receptor type 2 (IP3 receptor isoform 2) (IP3R 2) (InsP3R2) (Type 2 inositol 1,4,5-trisphosphate receptor) (Type 2 InsP3 receptor)	0.935812	-0.765116	-0.360528	0.273724	-0.42973	-1.01202	-0.639541	-1.74553	-0.352088
Q8NBQ5	DHB11_HUMAN	Estradiol 17-beta-dehydrogenase 11 (EC 1.1.1.62) (17-beta-hydroxysteroid dehydrogenase 11) (17-beta-HSD 11) (17bHSD11) (17betaHSD11) (17-beta-hydroxysteroid dehydrogenase XI) (17-beta-HSD XI) (17betaHSDXI) (Cutaneous T-cell lymphoma-associated antigen HD-CL-03) (CTCL-associated antigen HD-CL-03) (Dehydrogenase/reductase SDR family member 8) (Retinal short-chain dehydrogenase/reductase 2) (retSDR2) (Short chain dehydrogenase/reductase family 16C member 2)	0.935486	-1.07036	-0.482304	-0.760091	-0.230137	-0.783427	-0.849989	-2.7319	-1.87948
Q5THK1	PR14L_HUMAN	Protein PRR14L (Proline rich 14-like protein)	0.932466	1.0268	0.0946887	0.635456	-1.03635	0.527818	1.15061	1.65896	0.361539
Q9UEW8	STK39_HUMAN	STE20/SPS1-related proline-alanine-rich protein kinase (Ste-20-related kinase) (EC 2.7.11.1) (DCHT) (Serine/threonine-protein kinase 39)	0.932072	0.915433	1.41802	-0.0982863	-0.0763431	1.72435	0.771686	1.33029	1.49325
P01834	IGKC_HUMAN	Ig kappa chain C region	0.931992	-1.02819	0.539246	-0.7045	1.09814	-0.0472636	-0.940279	-0.602986	-1.27837
Q9BTC8	MTA3_HUMAN	Metastasis-associated protein MTA3	0.931214	1.13427	0.583227	-0.878811	0.631407	1.00877	1.06067	2.30302	0.612404

### Sheet: PROT ON TOP500
UniprotAC_ID	UniprotKD_ID	Protein Name	negLOG(P-value)	LFC Difference NR-R	R1_T3_TU2.1vsNT_negLog	R1_T3_TU2.2vsNT_negLog	R2_T2_TUvsNT_negLog	R3_T2_TU1vsNT_negLog	NR3_T3_TU1vsNT_negLog	NR3_T3_TU2vsNT_negLog	NR4_T2_TUvsNT_negLog	NR5_T2_TU1.1vsNT_negLog	NR5_T2_TU1.2vsNT_negLog
Q05209	PTN12_HUMAN	Tyrosine-protein phosphatase non-receptor type 12 (EC 3.1.3.48) (PTP-PEST) (Protein-tyrosine phosphatase G1) (PTPG1)	5.83951	1.22474	-0.669485	-0.579372	-0.581358	-0.471914	0.73239	0.54347	0.448272	0.733257	0.788673
Q13315	ATM_HUMAN	Serine-protein kinase ATM (EC 2.7.11.1) (Ataxia telangiectasia mutated) (A-T mutated)	5.2172	1.64786	-0.887382	-1.12568	-0.648243	-0.840118	0.967984	0.918363	0.660326	0.463921	0.85194
P08236	BGLR_HUMAN	Beta-glucuronidase (EC 3.2.1.31) (Beta-G1)	4.57424	-3.33162	0.879075	1.30806	0.077443	NaN	-2.29094	-2.51486	-2.58188	-2.62946	-2.86666
P00441	SODC_HUMAN	Superoxide dismutase [Cu-Zn] (EC 1.15.1.1) (Superoxide dismutase 1) (hSod1)	4.30787	-1.49926	-1.00336	-0.495636	-0.865202	-0.6711	-2.27002	-2.31732	-2.65218	-1.89157	-2.15936
O15320	CTGE5_HUMAN	cTAGE family member 5 (Protein cTAGE-5) (Meningioma-expressed antigen 6/11)	4.23145	-0.850609	-0.504137	-0.615262	-0.414983	-0.148199	-1.2631	-1.19951	-1.33271	-1.16853	-1.39241
Q9NP73	ALG13_HUMAN	Putative bifunctional UDP-N-acetylglucosamine transferase and deubiquitinase ALG13 (EC 2.4.1.141) (EC 3.4.19.12) (Asparagine-linked glycosylation 13 homolog) (Glycosyltransferase 28 domain-containing protein 1) (UDP-N-acetylglucosamine transferase subunit ALG13 homolog)	4.20718	-1.54817	1.03353	0.845727	1.09001	1.34124	-0.486176	-0.56042	-0.937047	-0.215169	-0.153902
Q6NUK1	SCMC1_HUMAN	Calcium-binding mitochondrial carrier protein SCaMC-1 (Mitochondrial ATP-Mg/Pi carrier protein 1) (Mitochondrial Ca(2+)-dependent solute carrier protein 1) (Small calcium-binding mitochondrial carrier protein 1) (Solute carrier family 25 member 24)	3.93003	1.57242	-0.72877	-0.931216	-0.422532	-0.360717	0.716609	1.30998	0.520635	1.08889	1.17196
Q9NZ01	TECR_HUMAN	Very-long-chain enoyl-CoA reductase (EC 1.3.1.93) (Synaptic glycoprotein SC2) (Trans-2,3-enoyl-CoA reductase) (TER)	3.8098	-0.771245	-0.182747	-0.304449	0.0624151	0.146312	-0.943034	-0.943021	-0.759258	-0.735541	-0.823455
P32519	ELF1_HUMAN	ETS-related transcription factor Elf-1 (E74-like factor 1)	3.7916	1.5501	-0.556461	-0.797968	-0.788627	-0.192272	1.41335	1.14644	0.507236	0.863322	0.901016
O75818	RPP40_HUMAN	Ribonuclease P protein subunit p40 (RNaseP protein p40) (EC 3.1.26.5) (RNase P subunit 1)	3.78	1.14425	0.303382	-0.0160834	-0.0751896	-0.302137	0.92099	1.00279	1.48149	1.18136	1.02208
Q96P48	ARAP1_HUMAN	Arf-GAP with Rho-GAP domain, ANK repeat and PH domain-containing protein 1 (Centaurin-delta-2) (Cnt-d2)	3.77647	1.31335	-0.2886	-0.479075	-0.423422	0.0492578	0.886998	0.909062	0.685532	1.26994	1.38791
Q9NPI1	BRD7_HUMAN	Bromodomain-containing protein 7 (75 kDa bromodomain protein) (Protein CELTIX-1)	3.69118	2.52279	-0.65272	-1.82121	-0.320799	-0.574334	2.13718	1.99934	1.2098	1.72765	1.32862
P09486	SPRC_HUMAN	SPARC (Basement-membrane protein 40) (BM-40) (Osteonectin) (ON) (Secreted protein acidic and rich in cysteine)	3.66985	1.60927	0.140044	-0.572798	0.36948	0.324112	1.64973	1.74016	1.80233	1.26051	1.91967
Q9UKE5	TNIK_HUMAN	TRAF2 and NCK-interacting protein kinase (EC 2.7.11.1)	3.65239	2.43385	-2.51724	-2.75109	-3.31869	NaN	-0.706967	-0.753417	-0.278636	-0.66404	0.260624
P28300	LYOX_HUMAN	Protein-lysine 6-oxidase (EC 1.4.3.13) (Lysyl oxidase)	3.63153	2.10792	0.471206	0.754468	-0.184423	0.248554	3.22457	2.30677	2.55755	1.9828	2.08014
P60468	SC61B_HUMAN	Protein transport protein Sec61 subunit beta	3.63117	-0.879303	-0.75683	-0.115301	-0.353771	-0.246494	-1.16334	-1.17716	-1.32236	-1.32384	-1.25031
P02042	HBD_HUMAN	Hemoglobin subunit delta (Delta-globin) (Hemoglobin delta chain)	3.53293	-1.94111	1.04844	0.96888	0.607327	1.65373	-0.445342	-0.678317	-1.59994	-0.752749	-0.881226
P26583	HMGB2_HUMAN	High mobility group protein B2 (High mobility group protein 2) (HMG-2)	3.52448	1.09241	-0.235954	-0.111299	-0.450627	-0.196346	0.933991	0.955028	0.699391	0.416585	1.21426
Q6P1M0	S27A4_HUMAN	Long-chain fatty acid transport protein 4 (FATP-4) (Fatty acid transport protein 4) (EC 6.2.1.-) (Solute carrier family 27 member 4)	3.37204	-0.927452	-0.020183	-0.0690992	-0.211133	0.416169	-0.725544	-0.785311	-1.1573	-0.831686	-0.992725
Q8WUA7	TB22A_HUMAN	TBC1 domain family member 22A	3.34744	0.878799	0.181436	-0.0382299	0.411697	-0.131985	0.880456	1.11655	0.792048	1.23715	0.896441
Q96ST3	SIN3A_HUMAN	Paired amphipathic helix protein Sin3a (Histone deacetylase complex subunit Sin3a) (Transcriptional corepressor Sin3a)	3.33811	1.07049	0.12297	-0.752298	-0.525315	-0.513077	0.594893	0.711255	0.514131	0.662796	0.784735
P08134	RHOC_HUMAN	Rho-related GTP-binding protein RhoC (Rho cDNA clone 9) (h9)	3.29682	0.764207	-0.406253	-0.355883	NaN	-0.567863	0.313666	0.541749	0.440272	0.154055	0.154628
Q9NUP1	BL1S4_HUMAN	Biogenesis of lysosome-related organelles complex 1 subunit 4 (BLOC-1 subunit 4) (Protein cappuccino homolog)	3.28245	-2.85939	0.634902	0.101517	-0.898227	0.113644	-3.82191	-3.47424	-2.62689	-2.40734	-2.02679
Q14692	BMS1_HUMAN	Ribosome biogenesis protein BMS1 homolog (Ribosome assembly protein BMS1 homolog)	3.28092	1.07799	0.599181	-0.0867621	0.0206997	0.482683	1.58025	1.37289	1.05487	1.40996	1.24172
Q9H446	RWDD1_HUMAN	RWD domain-containing protein 1 (DRG family-regulatory protein 2)	3.27833	-0.838438	0.31434	0.29211	0.585638	0.297714	-0.412241	-0.187619	-0.857402	-0.484469	-0.388205
Q13459	MYO9B_HUMAN	Unconventional myosin-IXb (Unconventional myosin-9b)	3.26391	0.821013	-0.280307	-0.592815	0.00424781	-0.0272574	0.673752	0.409995	0.656372	0.532924	0.711855
O15379	HDAC3_HUMAN	Histone deacetylase 3 (HD3) (EC 3.5.1.98) (RPD3-2) (SMAP45)	3.25531	1.877	-1.06282	-1.60654	-1.04618	NaN	0.508411	0.541147	1.35603	0.515337	0.271494
P07942	LAMB1_HUMAN	Laminin subunit beta-1 (Laminin B1 chain) (Laminin-1 subunit beta) (Laminin-10 subunit beta) (Laminin-12 subunit beta) (Laminin-2 subunit beta) (Laminin-6 subunit beta) (Laminin-8 subunit beta)	3.24144	1.18484	0.383217	0.710253	0.6689	0.2365	1.91183	1.94765	1.8752	1.15278	1.5353
O60669	MOT2_HUMAN	Monocarboxylate transporter 2 (MCT 2) (Solute carrier family 16 member 7)	3.23617	-1.20914	1.11357	0.283916	0.148013	0.670753	-0.704645	-0.742484	-0.443726	-0.80245	-0.582089
P15289	ARSA_HUMAN	Arylsulfatase A (ASA) (EC 3.1.6.8) (Cerebroside-sulfatase) [Cleaved into: Arylsulfatase A component B;Arylsulfatase A component C]	3.21232	-1.69735	1.3917	0.652261	0.362804	1.37529	-0.617479	-0.497594	-1.36403	-0.692596	-0.587467
Q9BYN8	RT26_HUMAN	28S ribosomal protein S26, mitochondrial (MRP-S26) (S26mt) (28S ribosomal protein S13, mitochondrial) (MRP-S13) (S13mt)	3.21027	1.25011	0.297884	-0.442593	0.467277	0.041148	1.04861	1.1198	1.57888	1.4332	1.52469
P19388	RPAB1_HUMAN	DNA-directed RNA polymerases I, II, and III subunit RPABC1 (RNA polymerases I, II, and III subunit ABC1) (DNA-directed RNA polymerase II 23 kDa polypeptide) (DNA-directed RNA polymerase II subunit E) (RPB5 homolog) (XAP4)	3.19084	0.769996	-0.0144219	-0.191797	0.210036	-0.435354	0.64577	0.546564	0.84261	0.638948	0.636664
P26885	FKBP2_HUMAN	Peptidyl-prolyl cis-trans isomerase FKBP2 (PPIase FKBP2) (EC 5.2.1.8) (13 kDa FK506-binding protein) (13 kDa FKBP) (FKBP-13) (FK506-binding protein 2) (FKBP-2) (Immunophilin FKBP13) (Rotamase)	3.1851	-0.987527	-0.711916	-0.281546	-0.410282	-0.561557	-1.37241	-1.51901	-1.9691	-1.29128	-1.24247
P11712	CP2C9_HUMAN	Cytochrome P450 2C9 (EC 1.14.13.-) ((R)-limonene 6-monooxygenase) (EC 1.14.13.80) ((S)-limonene 6-monooxygenase) (EC 1.14.13.48) ((S)-limonene 7-monooxygenase) (EC 1.14.13.49) (CYPIIC9) (Cytochrome P-450MP) (Cytochrome P450 MP-4) (Cytochrome P450 MP-8) (Cytochrome P450 PB-1) (S-mephenytoin 4-hydroxylase)	3.17083	-1.60437	-0.275443	0.396686	-0.787375	-0.311604	-2.07785	-2.27859	-1.72589	-1.3689	-1.79278
Q14254	FLOT2_HUMAN	Flotillin-2 (Epidermal surface antigen) (ESA) (Membrane component chromosome 17 surface marker 1)	3.13946	-0.833037	0.193051	0.344842	0.440181	0.551015	-0.193682	-0.51883	-0.216515	-0.814877	-0.509919
Q8TC12	RDH11_HUMAN	Retinol dehydrogenase 11 (EC 1.1.1.300) (Androgen-regulated short-chain dehydrogenase/reductase 1) (HCV core-binding protein HCBP12) (Prostate short-chain dehydrogenase/reductase 1) (Retinal reductase 1) (RalR1) (Short chain dehydrogenase/reductase family 7C member 1)	3.12122	-1.10072	-0.345947	-0.501687	-0.86113	-1.18399	-1.73174	-1.94347	-1.52654	-1.87149	-2.0463
P42357	HUTH_HUMAN	Histidine ammonia-lyase (Histidase) (EC 4.3.1.3)	3.11655	1.37385	-2.92254	-2.88759	-2.80595	-2.34258	-1.97235	-1.16292	-0.860291	-1.53626	-1.29725
P09874	PARP1_HUMAN	Poly [ADP-ribose] polymerase 1 (PARP-1) (EC 2.4.2.30) (ADP-ribosyltransferase diphtheria toxin-like 1) (ARTD1) (NAD(+) ADP-ribosyltransferase 1) (ADPRT 1) (Poly[ADP-ribose] synthase 1)	3.11354	0.823804	0.67686	0.370139	0.683264	0.193737	1.19881	1.05067	1.5389	1.46108	1.27456
Q5JTH9	RRP12_HUMAN	RRP12-like protein	3.11018	1.16285	0.972672	0.650103	-0.028071	0.777515	1.73485	1.56289	1.66993	1.93796	1.87391
Q9UNX4	WDR3_HUMAN	WD repeat-containing protein 3	3.06598	1.29938	-0.238369	-0.0182205	0.882054	-0.186353	1.51808	1.47387	1.35119	1.39909	1.30355
Q5T280	CI114_HUMAN	Putative methyltransferase C9orf114 (EC 2.1.1.-)	3.05749	1.35524	-0.15631	-0.553567	-0.492694	0.20191	0.853196	1.18104	0.595448	1.50021	1.39547
Q9NQ55	SSF1_HUMAN	Suppressor of SWI4 1 homolog (Ssf-1) (Brix domain-containing protein 3) (Peter Pan homolog)	3.03667	1.23783	-0.119941	0.461053	-0.212683	-0.666259	1.0575	0.828519	1.32142	1.24799	1.06145
Q5T2W1	NHRF3_HUMAN	Na(+)/H(+) exchange regulatory cofactor NHE-RF3 (NHERF-3) (CFTR-associated protein of 70 kDa) (Na(+)/H(+) exchanger regulatory factor 3) (Na/Pi cotransporter C-terminal-associated protein 1) (NaPi-Cap1) (PDZ domain-containing protein 1) (Sodium-hydrogen exchanger regulatory factor 3)	3.00053	-1.12509	1.35927	0.752563	1.06411	0.671894	-0.457946	-0.0945287	-0.465037	0.266013	-0.0641465
Q8NAV1	PR38A_HUMAN	Pre-mRNA-splicing factor 38A	2.97033	1.11251	-0.384617	-0.9288	-0.475923	-0.445007	0.0525666	0.623313	0.532575	0.527962	1.0332
O00515	LAD1_HUMAN	Ladinin-1 (Lad-1) (Linear IgA disease antigen) (LADA)	2.95161	1.23353	-0.625513	-1.26575	-1.22098	-0.721633	-0.301429	0.297384	0.672543	0.415852	0.290973
P49773	HINT1_HUMAN	Histidine triad nucleotide-binding protein 1 (EC 3.-.-.-) (Adenosine 5'-monophosphoramidase) (Protein kinase C inhibitor 1) (Protein kinase C-interacting protein 1) (PKCI-1)	2.93007	-1.0799	-0.120218	0.62531	-0.0620563	-0.261531	-0.97406	-0.696719	-1.18772	-1.06993	-1.24419
P11586	C1TC_HUMAN	C-1-tetrahydrofolate synthase, cytoplasmic (C1-THF synthase) [Cleaved into: C-1-tetrahydrofolate synthase, cytoplasmic, N-terminally processed] [Includes: Methylenetetrahydrofolate dehydrogenase (EC 1.5.1.5);Methenyltetrahydrofolate cyclohydrolase (EC 3.5.4.9);Formyltetrahydrofolate synthetase (EC 6.3.4.3)]	2.9224	-1.61756	-1.22202	-1.71298	-1.41022	-1.29184	-3.5454	-3.24907	-3.52408	-2.34597	-2.46959
Q13228	SBP1_HUMAN	Selenium-binding protein 1 (56 kDa selenium-binding protein) (SBP56) (SP56)	2.91894	-2.19961	-0.886632	0.156382	-1.23045	-1.79739	-3.23025	-3.06853	-3.79466	-2.64321	-2.95903
P15907	SIAT1_HUMAN	Beta-galactoside alpha-2,6-sialyltransferase 1 (Alpha 2,6-ST 1) (EC 2.4.99.1) (B-cell antigen CD75) (CMP-N-acetylneuraminate-beta-galactosamide-alpha-2,6-sialyltransferase 1) (ST6Gal I) (ST6GalI) (Sialyltransferase 1)	2.90757	-1.38636	1.52439	1.06595	0.526847	1.18729	-0.316505	-0.283723	-0.844389	-0.342752	0.236158
Q86U86	PB1_HUMAN	Protein polybromo-1 (hPB1) (BRG1-associated factor 180) (BAF180) (Polybromo-1D)	2.88999	0.793857	-0.500345	-0.334257	-0.0917343	-0.531854	0.575188	0.564147	0.102793	0.23177	0.672649
O60502	OGA_HUMAN	Protein O-GlcNAcase (OGA) (EC 3.2.1.169) (Beta-N-acetylglucosaminidase) (EC 3.2.1.-) (Beta-N-acetylhexosaminidase) (Beta-hexosaminidase) (Meningioma-expressed antigen 5) (N-acetyl-beta-D-glucosaminidase) (N-acetyl-beta-glucosaminidase) (Nuclear cytoplasmic O-GlcNAcase and acetyltransferase) (NCOAT)	2.87017	0.837416	-0.63083	-0.217412	-0.407229	-0.0833112	0.117629	0.430278	0.744866	0.676236	0.544591
Q8IXT5	RB12B_HUMAN	RNA-binding protein 12B (RNA-binding motif protein 12B)	2.83782	0.896461	0.571557	0.899524	0.455603	0.127575	1.53342	1.62827	1.06669	1.43904	1.3827
Q14155	ARHG7_HUMAN	Rho guanine nucleotide exchange factor 7 (Beta-Pix) (COOL-1) (PAK-interacting exchange factor beta) (p85)	2.83726	0.763785	-0.228957	-0.354315	-0.646537	-0.326017	0.69984	0.552885	0.3574	0.109603	0.154417
Q96G21	IMP4_HUMAN	U3 small nucleolar ribonucleoprotein protein IMP4 (U3 snoRNP protein IMP4) (Brix domain-containing protein 4)	2.83568	1.18607	0.426967	0.189985	-0.287115	-0.756577	1.16242	0.987939	1.16757	1.03519	1.04381
P61244	MAX_HUMAN	Protein max (Class D basic helix-loop-helix protein 4) (bHLHd4) (Myc-associated factor X)	2.82719	0.917151	-0.467705	-0.82986	-0.268553	-0.0851196	0.642198	0.592064	0.548256	0.10118	0.638008
P35659	DEK_HUMAN	Protein DEK	2.81479	0.842257	0.246227	0.0571036	0.0849646	-0.535235	1.04629	0.760498	0.814254	0.653939	0.752636
Q13162	PRDX4_HUMAN	Peroxiredoxin-4 (EC 1.11.1.15) (Antioxidant enzyme AOE372) (AOE37-2) (Peroxiredoxin IV) (Prx-IV) (Thioredoxin peroxidase AO372) (Thioredoxin-dependent peroxide reductase A0372)	2.80135	-1.76024	-0.117561	0.762052	-1.00999	-0.787083	-2.09035	-2.12575	-2.1187	-1.98222	-1.92491
Q00765	REEP5_HUMAN	Receptor expression-enhancing protein 5 (Polyposis locus protein 1) (Protein TB2)	2.79978	-0.781876	-0.373819	-0.235662	-0.916455	-0.394739	-1.28038	-0.977634	-1.42396	-1.29779	-1.33045
Q9P2D1	CHD7_HUMAN	Chromodomain-helicase-DNA-binding protein 7 (CHD-7) (EC 3.6.4.12) (ATP-dependent helicase CHD7)	2.79278	1.93896	-1.81974	-1.44202	0.029865	-1.09574	1.40877	0.761284	0.921748	0.597967	0.595496
Q9Y281	COF2_HUMAN	Cofilin-2 (Cofilin, muscle isoform)	2.7771	-1.24241	-0.530218	0.175477	-0.594606	-0.667077	-2.1088	-1.81593	-1.68564	-1.1426	-1.4796
P42166	LAP2A_HUMAN	Lamina-associated polypeptide 2, isoform alpha (Thymopoietin isoform alpha) (TP alpha) (Thymopoietin-related peptide isoform alpha) (TPRP isoform alpha) [Cleaved into: Thymopoietin (TP) (Splenin);Thymopentin (TP5)]	2.76581	1.01264	-0.16208	-0.253787	0.421392	-0.298384	0.912257	0.765948	0.57624	1.1931	1.24956
Q10589	BST2_HUMAN	Bone marrow stromal antigen 2 (BST-2) (HM1.24 antigen) (Tetherin) (CD antigen CD317)	2.73518	1.44232	-1.40485	-0.764793	-1.51283	-0.985659	-0.179692	-0.258787	0.947602	0.378362	0.488965
Q8IZ69	TRM2A_HUMAN	tRNA (uracil-5-)-methyltransferase homolog A (EC 2.1.1.-) (HpaII tiny fragments locus 9c protein)	2.73086	0.847161	0.533075	-0.275046	-0.139519	-0.0736466	0.852828	0.904761	0.607211	0.923491	1.00359
P19525	E2AK2_HUMAN	Interferon-induced, double-stranded RNA-activated protein kinase (EC 2.7.11.1) (Eukaryotic translation initiation factor 2-alpha kinase 2) (eIF-2A protein kinase 2) (Interferon-inducible RNA-dependent protein kinase) (P1/eIF-2A protein kinase) (Protein kinase RNA-activated) (PKR) (Protein kinase R) (Tyrosine-protein kinase EIF2AK2) (EC 2.7.10.2) (p68 kinase)	2.73011	1.15456	-0.939454	-1.34291	-0.700237	-0.0761234	0.428751	0.533424	0.370878	0.266695	0.349653
Q86V21	AACS_HUMAN	Acetoacetyl-CoA synthetase (EC 6.2.1.16) (Acyl-CoA synthetase family member 1) (Protein sur-5 homolog)	2.72686	1.02007	-0.091625	-0.872345	-0.348201	-0.105777	1.02741	0.408823	0.691777	0.393357	0.806538
Q9UPN9	TRI33_HUMAN	E3 ubiquitin-protein ligase TRIM33 (EC 6.3.2.-) (Ectodermin homolog) (RET-fused gene 7 protein) (Protein Rfg7) (Transcription intermediary factor 1-gamma) (TIF1-gamma) (Tripartite motif-containing protein 33)	2.71126	1.5587	-1.75449	-1.246	-0.21807	-0.772111	0.780842	0.724801	0.0645239	0.538427	0.696555
Q02447	SP3_HUMAN	Transcription factor Sp3 (SPR-2)	2.71118	0.774849	-0.225348	-0.227915	-0.452496	-0.864182	0.470003	0.120769	0.158947	0.3919	0.520201
Q92522	H1X_HUMAN	Histone H1x	2.70883	0.797252	-0.442198	-0.309089	-0.449068	0.167754	0.564223	0.555037	0.243648	0.502894	0.829706
O60488	ACSL4_HUMAN	Long-chain-fatty-acid--CoA ligase 4 (EC 6.2.1.3) (Long-chain acyl-CoA synthetase 4) (LACS 4)	2.70838	2.2121	0.594615	-0.186212	-1.50525	-1.14314	1.65866	1.32141	2.30383	1.53304	1.44356
Q9BVL2	NUPL1_HUMAN	Nucleoporin p58/p45 (Nucleoporin-like protein 1)	2.7021	1.49009	-1.658	-1.38345	-0.615195	-1.34375	-0.0949123	-0.429872	0.547121	0.658816	0.51882
Q96RL1	UIMC1_HUMAN	BRCA1-A complex subunit RAP80 (Receptor-associated protein 80) (Retinoid X receptor-interacting protein 110) (Ubiquitin interaction motif-containing protein 1)	2.69515	1.45029	-0.992149	-0.86648	0.0855304	-0.121036	1.52802	1.20255	0.611366	0.764066	0.777805
Q7Z7F0	K0907_HUMAN	UPF0469 protein KIAA0907	2.68823	1.534	-0.376004	-1.19073	-0.478494	-1.78253	0.655225	0.412378	0.208569	0.667254	0.941845
Q13601	KRR1_HUMAN	KRR1 small subunit processome component homolog (HIV-1 Rev-binding protein 2) (KRR-R motif-containing protein 1) (Rev-interacting protein 1) (Rip-1)	2.68013	0.768718	-0.0349649	0.225926	0.236252	0.18778	1.25585	1.19742	0.692038	0.888003	0.579019
Q9NPH2	INO1_HUMAN	Inositol-3-phosphate synthase 1 (IPS 1) (EC 5.5.1.4) (Myo-inositol 1-phosphate synthase) (MI-1-P synthase) (MIP synthase) (hIPS) (Myo-inositol 1-phosphate synthase A1) (hINO1)	2.67166	1.25084	-1.66277	-0.748808	-1.04284	-0.530038	-0.0145014	0.301954	0.735156	0.0172936	0.233735
P00739	HPTR_HUMAN	Haptoglobin-related protein	2.66134	-4.11451	1.65146	1.92214	1.77328	4.09683	-2.03836	-1.78858	0.548443	-2.26183	-3.22756
P13667	PDIA4_HUMAN	Protein disulfide-isomerase A4 (EC 5.3.4.1) (Endoplasmic reticulum resident protein 70) (ER protein 70) (ERp70) (Endoplasmic reticulum resident protein 72) (ER protein 72) (ERp-72) (ERp72)	2.65384	-1.16317	-0.245041	0.0264212	0.653936	-0.428724	-0.765968	-1.20006	-1.05147	-1.35584	-1.43428
Q9Y6K5	OAS3_HUMAN	2'-5'-oligoadenylate synthase 3 ((2-5')oligo(A) synthase 3) (2-5A synthase 3) (EC 2.7.7.84) (p100 OAS) (p100OAS)	2.64493	1.5387	-1.3445	-1.40017	-1.59104	-0.0293593	0.559478	0.633972	0.28576	0.556232	0.201731
Q9BVP2	GNL3_HUMAN	Guanine nucleotide-binding protein-like 3 (E2-induced gene 3 protein) (Novel nucleolar protein 47) (NNP47) (Nucleolar GTP-binding protein 3) (Nucleostemin)	2.62613	1.49013	0.681634	-0.131907	0.424368	1.00603	2.11799	2.13068	1.14205	2.27575	2.25933
P30260	CDC27_HUMAN	Cell division cycle protein 27 homolog (Anaphase-promoting complex subunit 3) (APC3) (CDC27 homolog) (CDC27Hs) (H-NUC)	2.61934	0.816859	-0.220344	-0.00256068	0.264607	-0.652654	0.80692	0.631921	0.627509	0.689674	0.564582
Q9NRW3	ABC3C_HUMAN	DNA dC->dU-editing enzyme APOBEC-3C (A3C) (EC 3.5.4.-) (APOBEC1-like) (Phorbolin I)	2.61838	1.34097	-1.12792	-1.61018	-1.39088	-0.716352	0.274623	0.656082	0.181105	-0.620066	0.156456
Q13740	CD166_HUMAN	CD166 antigen (Activated leukocyte cell adhesion molecule) (CD antigen CD166)	2.61795	-1.01339	2.02437	1.49927	1.06794	1.35487	0.793329	0.442438	0.0850608	0.469445	0.575867
Q05707	COEA1_HUMAN	Collagen alpha-1(XIV) chain (Undulin)	2.61786	2.39048	-2.11563	-1.90082	-2.50086	-0.320086	0.090704	0.226399	1.5927	0.722467	0.77338
P16278	BGAL_HUMAN	Beta-galactosidase (EC 3.2.1.23) (Acid beta-galactosidase) (Lactase) (Elastin receptor 1)	2.61652	-1.24977	0.711224	0.755806	0.0548241	0.654649	-0.347514	-0.175891	-1.24513	-0.718684	-1.04098
Q01469	FABP5_HUMAN	Fatty acid-binding protein, epidermal (Epidermal-type fatty acid-binding protein) (E-FABP) (Fatty acid-binding protein 5) (Psoriasis-associated fatty acid-binding protein homolog) (PA-FABP)	2.61638	1.05254	0.446836	0.0228419	0.771288	0.102072	1.80033	1.61494	1.39923	0.964304	1.16266
Q15942	ZYX_HUMAN	Zyxin (Zyxin-2)	2.61175	0.941907	-0.148352	-0.419724	-0.182323	-0.227831	0.463051	0.923673	1.25431	0.28632	0.559393
O75925	PIAS1_HUMAN	E3 SUMO-protein ligase PIAS1 (EC 6.3.2.-) (DEAD/H box-binding protein 1) (Gu-binding protein) (GBP) (Protein inhibitor of activated STAT protein 1) (RNA helicase II-binding protein)	2.61147	0.80822	-0.213009	-0.240244	-0.111898	-0.724837	0.794739	0.274066	0.226527	0.440228	0.693057
P30086	PEBP1_HUMAN	Phosphatidylethanolamine-binding protein 1 (PEBP-1) (HCNPpp) (Neuropolypeptide h3) (Prostatic-binding protein) (Raf kinase inhibitor protein) (RKIP) [Cleaved into: Hippocampal cholinergic neurostimulating peptide (HCNP)]	2.61046	-1.14959	-1.11517	-0.805226	-1.39356	-0.88211	-2.36859	-2.02738	-2.84049	-1.67694	-2.07961
O95479	G6PE_HUMAN	GDH/6PGL endoplasmic bifunctional protein [Includes: Glucose 1-dehydrogenase (EC 1.1.1.47) (Hexose-6-phosphate dehydrogenase);6-phosphogluconolactonase (6PGL) (EC 3.1.1.31)]	2.59347	-1.88499	-1.34256	-0.643545	-0.255304	-0.612492	-2.64808	-2.11029	-3.80708	-2.11717	-2.30971
P17516	AK1C4_HUMAN	Aldo-keto reductase family 1 member C4 (EC 1.1.1.-) (3-alpha-HSD1) (3-alpha-hydroxysteroid dehydrogenase type I) (EC 1.1.1.357) (Chlordecone reductase) (CDR) (EC 1.1.1.225) (Dihydrodiol dehydrogenase 4) (DD-4) (DD4) (HAKRA)	2.59314	-1.26582	0.155992	0.189514	0.97576	-0.235609	-1.14494	-1.0441	-0.797337	-0.573045	-1.41263
Q12788	TBL3_HUMAN	Transducin beta-like protein 3 (WD repeat-containing protein SAZD)	2.59175	1.03492	-0.089442	-0.524407	0.589895	-0.0236609	0.950896	0.924211	1.38445	0.954557	0.900984
P49257	LMAN1_HUMAN	Protein ERGIC-53 (ER-Golgi intermediate compartment 53 kDa protein) (Gp58) (Intracellular mannose-specific lectin MR60) (Lectin mannose-binding 1)	2.58913	-1.07904	-0.436032	0.320673	0.123832	-0.19927	-0.993925	-0.943771	-1.77504	-0.990587	-0.930392
Q969H8	MYDGF_HUMAN	Myeloid-derived growth factor (MYDGF) (Interleukin-25) (IL-25) (Stromal cell-derived growth factor SF20)	2.58456	-0.823087	0.119484	0.0941772	0.28033	-0.375568	-0.930233	-1.11727	-0.857327	-0.497532	-0.565048
P19827	ITIH1_HUMAN	Inter-alpha-trypsin inhibitor heavy chain H1 (ITI heavy chain H1) (ITI-HC1) (Inter-alpha-inhibitor heavy chain 1) (Inter-alpha-trypsin inhibitor complex component III) (Serum-derived hyaluronan-associated protein) (SHAP)	2.54929	-1.21477	0.320273	0.0191896	0.933458	0.602966	-0.91069	-1.10468	-0.978723	-0.0652776	-0.669625
O60725	ICMT_HUMAN	Protein-S-isoprenylcysteine O-methyltransferase (EC 2.1.1.100) (Isoprenylcysteine carboxylmethyltransferase) (Prenylated protein carboxyl methyltransferase) (PPMT) (Prenylcysteine carboxyl methyltransferase) (pcCMT)	2.54799	-1.68155	1.49758	0.753579	1.9502	1.80651	0.268393	0.243965	-1.14523	-0.206283	-0.0587811
Q9NRZ7	PLCC_HUMAN	1-acyl-sn-glycerol-3-phosphate acyltransferase gamma (EC 2.3.1.51) (1-acylglycerol-3-phosphate O-acyltransferase 3) (1-AGP acyltransferase 3) (1-AGPAT 3) (Lysophosphatidic acid acyltransferase gamma) (LPAAT-gamma)	2.5325	-0.927509	-0.409009	-0.280392	-0.509901	-0.108049	-1.74681	-1.01026	-1.55205	-0.835572	-1.12703
O75955	FLOT1_HUMAN	Flotillin-1	2.53206	-0.806648	0.391319	0.311762	0.66299	0.763251	0.106624	-0.249105	-0.0933944	-0.66577	-0.469943
Q9BSJ6	FA64A_HUMAN	Protein FAM64A (CALM-interactor expressed in thymus and spleen) (Regulator of chromosome segregation protein 1)	2.53042	-1.80253	1.15456	1.76735	0.371855	-0.211441	-1.16536	-1.13683	-0.561683	-1.19039	-1.10544
Q8WUA4	TF3C2_HUMAN	General transcription factor 3C polypeptide 2 (TF3C-beta) (Transcription factor IIIC 110 kDa subunit) (TFIIIC 110 kDa subunit) (TFIIIC110) (Transcription factor IIIC subunit beta)	2.5255	1.02749	0.0132399	-0.573645	-0.431257	0.560092	1.10464	0.894292	0.915647	0.863857	0.819538
Q5VT06	CE350_HUMAN	Centrosome-associated protein 350 (Cep350) (Centrosome-associated protein of 350 kDa)	2.5204	-3.0794	1.94425	-0.287207	0.0595919	2.1675	-1.15457	-1.37554	-2.48879	-2.40495	-3.11801
Q9BZG1	RAB34_HUMAN	Ras-related protein Rab-34 (Ras-related protein Rab-39) (Ras-related protein Rah)	2.52004	1.22175	-0.920305	0.0636741	-1.12692	-0.746093	0.331538	0.71545	0.989412	0.344181	0.31609
P21741	MK_HUMAN	Midkine (MK) (Amphiregulin-associated protein) (ARAP) (Midgestation and kidney protein) (Neurite outgrowth-promoting factor 2) (Neurite outgrowth-promoting protein)	2.50353	2.81628	-1.16472	1.37227	-0.262476	0.0731055	3.89452	3.5627	2.57478	1.88074	2.19138
Q8IYB8	SUV3_HUMAN	ATP-dependent RNA helicase SUPV3L1, mitochondrial (EC 3.6.4.13) (Suppressor of var1 3-like protein 1) (SUV3-like protein 1)	2.50198	0.979901	0.517423	-0.0405069	-0.327086	0.47777	1.34737	0.982001	0.763766	1.2373	1.35357
Q9NW13	RBM28_HUMAN	RNA-binding protein 28 (RNA-binding motif protein 28)	2.49487	1.00309	0.168913	-0.336754	0.227599	-0.509859	0.723779	0.54374	0.721683	1.23043	1.2332
O95302	FKBP9_HUMAN	Peptidyl-prolyl cis-trans isomerase FKBP9 (PPIase FKBP9) (EC 5.2.1.8) (63 kDa FK506-binding protein) (63 kDa FKBP) (FKBP-63) (FK506-binding protein 9) (FKBP-9) (Rotamase)	2.49151	0.858604	-0.256615	-0.61447	0.0391663	0.0324992	0.742971	0.981133	0.833076	0.349944	0.38662
Q9UKL0	RCOR1_HUMAN	REST corepressor 1 (Protein CoREST)	2.47679	0.897465	-0.180937	-0.156944	0.182207	-0.849605	0.650889	0.577467	0.881078	0.445733	0.675557
P00439	PH4H_HUMAN	Phenylalanine-4-hydroxylase (PAH) (EC 1.14.16.1) (Phe-4-monooxygenase)	2.46923	-1.96857	0.417797	-0.224258	-0.863795	-0.330192	-2.26873	-1.36558	-3.46096	-1.99426	-2.00387
Q14331	FRG1_HUMAN	Protein FRG1 (FSHD region gene 1 protein)	2.46204	0.95622	-0.414069	-1.02085	-0.0476288	-0.103186	0.716152	0.658817	0.253285	0.71252	0.458153
Q6UW68	TM205_HUMAN	Transmembrane protein 205	2.4557	-1.07366	-0.276774	-0.872591	-0.539422	-0.34777	-1.29559	-1.49103	-2.33919	-1.30525	-1.48294
Q15084	PDIA6_HUMAN	Protein disulfide-isomerase A6 (EC 5.3.4.1) (Endoplasmic reticulum protein 5) (ER protein 5) (ERp5) (Protein disulfide isomerase P5) (Thioredoxin domain-containing protein 7)	2.45543	-0.769649	-0.090561	0.360227	0.354592	-0.366422	-0.511016	-0.667118	-0.623994	-0.764939	-0.958883
Q9Y4C1	KDM3A_HUMAN	Lysine-specific demethylase 3A (EC 1.14.11.-) (JmjC domain-containing histone demethylation protein 2A) (Jumonji domain-containing protein 1A)	2.45007	1.90048	-1.92671	NaN	-0.447501	-1.34907	1.1781	0.775749	0.770661	0.605486	-0.0330483
P67936	TPM4_HUMAN	Tropomyosin alpha-4 chain (TM30p1) (Tropomyosin-4)	2.44708	1.16606	-0.687624	-0.970388	-0.485795	0.0142845	0.422801	1.06535	1.04648	0.203611	0.43014
Q96GE9	TM261_HUMAN	Transmembrane protein 261	2.4275	-1.25646	0.474887	-0.0607959	-0.281927	-0.348896	-1.51685	-0.84505	-1.39583	-0.827015	-1.96846
Q8IWE2	NXP20_HUMAN	Protein NOXP20 (Nervous system overexpressed protein 20) (Protein FAM114A1)	2.42532	-0.857249	-0.179808	0.337381	0.282645	0.169268	-0.929518	-0.840924	-1.07204	-0.34186	-0.340047
O94776	MTA2_HUMAN	Metastasis-associated protein MTA2 (Metastasis-associated 1-like 1) (MTA1-L1 protein) (p53 target protein in deacetylase complex)	2.42171	0.996246	-0.544665	-0.884582	-0.154246	0.263666	0.663828	0.599401	0.954095	0.501923	0.612199
O43447	PPIH_HUMAN	Peptidyl-prolyl cis-trans isomerase H (PPIase H) (EC 5.2.1.8) (Rotamase H) (Small nuclear ribonucleoprotein particle-specific cyclophilin H) (CypH) (U-snRNP-associated cyclophilin SnuCyp-20) (USA-CYP)	2.41945	0.859435	-0.227555	-0.227143	0.444283	0.192255	0.722694	1.05287	0.506399	1.12223	1.12028
Q96CN7	ISOC1_HUMAN	Isochorismatase domain-containing protein 1	2.41924	-0.829965	-0.955842	-0.792017	-1.21287	-0.860389	-1.74293	-1.68332	-2.39487	-1.5485	-1.5566
Q12802	AKP13_HUMAN	A-kinase anchor protein 13 (AKAP-13) (AKAP-Lbc) (Breast cancer nuclear receptor-binding auxiliary protein) (Guanine nucleotide exchange factor Lbc) (Human thyroid-anchoring protein 31) (Lymphoid blast crisis oncogene) (LBC oncogene) (Non-oncogenic Rho GTPase-specific GTP exchange factor) (Protein kinase A-anchoring protein 13) (PRKA13) (p47)	2.41011	0.875156	-0.733966	-0.527203	-0.54775	0.29053	0.646045	0.46354	0.454168	0.376796	0.537245
Q9H944	MED20_HUMAN	Mediator of RNA polymerase II transcription subunit 20 (Mediator complex subunit 20) (TRF-proximal protein homolog) (hTRFP)	2.40693	-1.2094	-0.665479	-0.00613579	0.482638	-0.161882	-1.55103	-1.24303	-1.41113	-0.983255	NaN
P51884	LUM_HUMAN	Lumican (Keratan sulfate proteoglycan lumican) (KSPG lumican)	2.4032	1.38778	-0.289164	0.106262	-0.444181	-0.418665	0.992907	0.717554	2.13573	0.594609	1.19091
O60563	CCNT1_HUMAN	Cyclin-T1 (CycT1) (Cyclin-T)	2.38548	2.26206	-2.81781	-2.39201	-0.710465	-0.396595	0.758282	0.809115	0.287523	0.811185	0.748082
P16401	H15_HUMAN	Histone H1.5 (Histone H1a) (Histone H1b) (Histone H1s-3)	2.38447	0.906775	0.577028	0.313521	1.0714	1.02532	1.60473	1.20149	1.94871	1.66508	1.84794
Q86W92	LIPB1_HUMAN	Liprin-beta-1 (Protein tyrosine phosphatase receptor type f polypeptide-interacting protein-binding protein 1) (PTPRF-interacting protein-binding protein 1) (hSGT2)	2.38305	0.874209	-0.665282	-0.93678	-1.21601	-0.200546	0.245047	0.323414	0.0705836	-0.121855	0.0805846
Q8IWX8	CHERP_HUMAN	Calcium homeostasis endoplasmic reticulum protein (ERPROT 213-21) (SR-related CTD-associated factor 6)	2.38302	0.78198	-0.275902	-0.569384	0.124282	0.0821595	0.73744	0.556984	0.973184	0.382743	0.460994
Q5VZE5	NAA35_HUMAN	N-alpha-acetyltransferase 35, NatC auxiliary subunit (Embryonic growth-associated protein homolog) (Protein MAK10 homolog)	2.38247	1.26116	-1.11377	-1.50156	-0.283961	-0.597356	0.241648	-0.0202285	0.680353	0.858981	0.174227
Q9UJV9	DDX41_HUMAN	Probable ATP-dependent RNA helicase DDX41 (EC 3.6.4.13) (DEAD box protein 41) (DEAD box protein abstrakt homolog)	2.37836	0.804776	-0.182772	-0.0198834	0.48178	0.654914	1.13425	1.1977	1.06446	1.0147	0.780316
Q14978	NOLC1_HUMAN	Nucleolar and coiled-body phosphoprotein 1 (140 kDa nucleolar phosphoprotein) (Nopp140) (Hepatitis C virus NS5A-transactivated protein 13) (HCV NS5A-transactivated protein 13) (Nucleolar 130 kDa protein) (Nucleolar phosphoprotein p130)	2.37579	1.1023	-0.105041	-0.711265	-0.867915	-0.110755	0.473739	0.0602145	0.783383	1.01876	0.931699
Q7RTP6	MICA3_HUMAN	Protein-methionine sulfoxide oxidase MICAL3 (EC 1.14.13.-) (Molecule interacting with CasL protein 3) (MICAL-3)	2.37492	0.99093	-0.175679	-0.269367	-0.749529	0.0493844	0.397976	0.233108	0.909598	0.895708	1.08677
Q6NSJ2	PHLB3_HUMAN	Pleckstrin homology-like domain family B member 3	2.37233	-2.03976	NaN	2.27921	1.44421	0.824547	-1.21412	0.353615	-0.471532	-0.657217	-0.629621
Q9NV31	IMP3_HUMAN	U3 small nucleolar ribonucleoprotein protein IMP3 (U3 snoRNP protein IMP3) (BRMS2)	2.37038	0.943115	0.398568	-0.465966	0.149656	0.68907	1.27436	1.02722	1.28885	1.09713	0.992177
Q8TDZ2	MICA1_HUMAN	Protein-methionine sulfoxide oxidase MICAL1 (EC 1.14.13.-) (Molecule interacting with CasL protein 1) (MICAL-1) (NEDD9-interacting protein with calponin homology and LIM domains)	2.37037	1.72051	-0.198013	-0.61514	-0.0781118	0.63816	1.24985	0.897695	2.61611	1.47244	2.0501
O43488	ARK72_HUMAN	Aflatoxin B1 aldehyde reductase member 2 (EC 1.1.1.n11) (AFB1 aldehyde reductase 1) (AFB1-AR 1) (Aldoketoreductase 7) (Succinic semialdehyde reductase) (SSA reductase)	2.36947	-0.780639	-0.876259	-0.967558	-1.03987	-0.641091	-1.81448	-1.65149	-2.14234	-1.42351	-1.27736
Q9NQX3	GEPH_HUMAN	Gephyrin [Includes: Molybdopterin adenylyltransferase (MPT adenylyltransferase) (EC 2.7.7.75) (Domain G);Molybdopterin molybdenumtransferase (MPT Mo-transferase) (EC 2.10.1.1) (Domain E)]	2.3535	-1.37466	-0.891702	-1.38089	-0.808543	-0.0707167	-2.53802	-2.34804	-2.58999	-1.62371	-1.71334
P98170	XIAP_HUMAN	E3 ubiquitin-protein ligase XIAP (EC 6.3.2.-) (Baculoviral IAP repeat-containing protein 4) (IAP-like protein) (ILP) (hILP) (Inhibitor of apoptosis protein 3) (IAP-3) (hIAP-3) (hIAP3) (X-linked inhibitor of apoptosis protein) (X-linked IAP)	2.34713	1.08718	-1.12836	-0.573615	-0.634782	-0.0137559	0.963072	0.63298	0.028966	0.450414	0.422327
Q16890	TPD53_HUMAN	Tumor protein D53 (hD53) (Tumor protein D52-like 1)	2.34646	-0.953813	-0.121451	0.102147	-0.704416	-0.474793	-1.33821	-1.46384	NaN	-0.908643	-1.30307
Q16706	MA2A1_HUMAN	Alpha-mannosidase 2 (EC 3.2.1.114) (Golgi alpha-mannosidase II) (AMan II) (Man II) (Mannosidase alpha class 2A member 1) (Mannosyl-oligosaccharide 1,3-1,6-alpha-mannosidase)	2.34368	-0.802894	0.905914	0.386001	1.05651	1.23634	0.117823	0.331944	-0.26753	0.133283	0.150971
Q03135	CAV1_HUMAN	Caveolin-1	2.34359	1.31987	-0.972747	-0.107044	-0.201123	-0.685731	0.000594139	1.29247	0.719594	1.26607	0.862344
Q9NRR5	UBQL4_HUMAN	Ubiquilin-4 (Ataxin-1 interacting ubiquitin-like protein) (A1Up) (Ataxin-1 ubiquitin-like-interacting protein A1U) (Connexin43-interacting protein of 75 kDa) (CIP75)	2.3388	0.862108	0.387787	0.428814	0.163769	0.184747	1.58282	1.58355	0.896353	0.940075	0.764138
Q8WVY7	UBCP1_HUMAN	Ubiquitin-like domain-containing CTD phosphatase 1 (EC 3.1.3.16) (Nuclear proteasome inhibitor UBLCP1)	2.33758	0.863104	-0.141353	0.227966	0.287452	0.678146	0.914818	1.10754	1.63868	0.932722	1.03703
Q13951	PEBB_HUMAN	Core-binding factor subunit beta (CBF-beta) (Polyomavirus enhancer-binding protein 2 beta subunit) (PEA2-beta) (PEBP2-beta) (SL3-3 enhancer factor 1 subunit beta) (SL3/AKV core-binding factor beta subunit)	2.337	1.03526	-0.790206	-0.218556	0.373199	-0.0813859	0.87077	1.23563	0.832826	0.457212	0.883688
P42695	CNDD3_HUMAN	Condensin-2 complex subunit D3 (Non-SMC condensin II complex subunit D3) (hCAP-D3)	2.32393	-1.95887	1.92377	1.67021	2.59308	0.170045	-0.849039	-0.348378	-0.319852	0.103962	-0.434648
Q96GM8	TOE1_HUMAN	Target of EGR1 protein 1	2.31798	1.34016	-0.800138	-1.24495	-0.250511	-0.0258645	1.17343	1.20782	0.725464	0.154721	0.53752
Q13325	IFIT5_HUMAN	Interferon-induced protein with tetratricopeptide repeats 5 (IFIT-5) (Interferon-induced 58 kDa protein) (Retinoic acid- and interferon-inducible 58 kDa protein) (P58)	2.31771	1.09256	-1.53051	-1.81406	-0.700997	-1.56545	-0.753107	-0.107092	0.0407132	-0.532335	-0.19918
Q9P287	BCCIP_HUMAN	BRCA2 and CDKN1A-interacting protein (P21- and CDK-associated protein 1) (Protein TOK-1)	2.31022	0.978964	-0.0465472	-0.296229	0.0326583	-0.0529331	0.679328	0.456659	1.66925	0.813149	0.822618
P04066	FUCO_HUMAN	Tissue alpha-L-fucosidase (EC 3.2.1.51) (Alpha-L-fucosidase I) (Alpha-L-fucoside fucohydrolase 1) (Alpha-L-fucosidase 1)	2.30758	-0.988392	-1.52125	-0.886488	-0.897646	-0.623329	-1.92408	-1.69132	-2.54411	-1.68079	-2.01254
P04070	PROC_HUMAN	Vitamin K-dependent protein C (EC 3.4.21.69) (Anticoagulant protein C) (Autoprothrombin IIA) (Blood coagulation factor XIV) [Cleaved into: Vitamin K-dependent protein C light chain;Vitamin K-dependent protein C heavy chain;Activation peptide]	2.30673	-0.781574	-0.201433	-0.188507	0.21415	-0.0485291	-0.76935	-0.755475	-1.38517	-0.438483	-0.839797
Q15628	TRADD_HUMAN	Tumor necrosis factor receptor type 1-associated DEATH domain protein (TNFR1-associated DEATH domain protein) (TNFRSF1A-associated via death domain)	2.3058	0.796987	-0.325928	-0.520227	-0.744928	0.165557	0.293148	0.642495	0.443579	0.199001	0.624807
Q96GQ7	DDX27_HUMAN	Probable ATP-dependent RNA helicase DDX27 (EC 3.6.4.13) (DEAD box protein 27)	2.30433	0.775777	0.431219	0.0825367	0.982363	0.483192	1.29949	1.37826	1.51468	1.1768	0.983796
P61803	DAD1_HUMAN	Dolichyl-diphosphooligosaccharide--protein glycosyltransferase subunit DAD1 (Oligosaccharyl transferase subunit DAD1) (EC 2.4.99.18) (Defender against cell death 1) (DAD-1)	2.29117	-1.14433	-0.272671	0.827483	0.515735	-0.411607	-0.764389	-0.80804	-1.03338	-1.2975	-0.994673
Q9Y2X7	GIT1_HUMAN	ARF GTPase-activating protein GIT1 (ARF GAP GIT1) (Cool-associated and tyrosine-phosphorylated protein 1) (CAT-1) (CAT1) (G protein-coupled receptor kinase-interactor 1) (GRK-interacting protein 1)	2.28801	0.943159	-0.140637	-1.02515	-0.620253	-0.147521	0.442134	0.59859	0.84866	0.107441	0.302017
Q8TEH3	DEN1A_HUMAN	DENN domain-containing protein 1A (Connecdenn 1) (Connecdenn) (Protein FAM31A)	2.28234	1.59776	-0.482267	-1.22615	-0.770994	-0.196149	1.43187	1.46785	NaN	0.342217	0.473551
P50225	ST1A1_HUMAN	Sulfotransferase 1A1 (ST1A1) (EC 2.8.2.1) (Aryl sulfotransferase 1) (HAST1/HAST2) (Phenol sulfotransferase 1) (Phenol-sulfating phenol sulfotransferase 1) (P-PST 1) (ST1A3) (Thermostable phenol sulfotransferase) (Ts-PST)	2.27889	-1.46807	-1.67067	-1.72644	-3.14896	-1.63928	-3.88793	-3.66456	-3.7279	-3.18057	-3.1111
A1X283	SPD2B_HUMAN	SH3 and PX domain-containing protein 2B (Adapter protein HOFI) (Factor for adipocyte differentiation 49) (Tyrosine kinase substrate with four SH3 domains)	2.27825	1.4278	0.0551064	0.750799	-0.289397	NaN	2.03615	1.40288	1.63697	0.999136	1.92472
Q8IY95	TM192_HUMAN	Transmembrane protein 192	2.27734	-1.30415	0.845646	0.579169	0.559658	0.109237	-1.16658	-0.520495	-1.61633	-0.236068	-0.364144
Q92979	NEP1_HUMAN	Ribosomal RNA small subunit methyltransferase NEP1 (EC 2.1.1.-) (18S rRNA (pseudouridine(1248)-N1)-methyltransferase) (18S rRNA Psi1248 methyltransferase) (Nucleolar protein EMG1 homolog) (Protein C2f) (Ribosome biogenesis protein NEP1)	2.27683	0.964779	0.433577	0.00083828	0.500408	-0.585279	0.997717	0.788174	1.34907	1.06954	1.05632
P27487	DPP4_HUMAN	Dipeptidyl peptidase 4 (EC 3.4.14.5) (ADABP) (Adenosine deaminase complexing protein 2) (ADCP-2) (Dipeptidyl peptidase IV) (DPP IV) (T-cell activation antigen CD26) (TP103) (CD antigen CD26) [Cleaved into: Dipeptidyl peptidase 4 membrane form (Dipeptidyl peptidase IV membrane form);Dipeptidyl peptidase 4 soluble form (Dipeptidyl peptidase IV soluble form)]	2.27663	-1.05846	1.5503	1.60002	1.27476	0.41762	0.329875	0.0497065	-0.185039	0.223259	0.343276
O43639	NCK2_HUMAN	Cytoplasmic protein NCK2 (Growth factor receptor-bound protein 4) (NCK adaptor protein 2) (Nck-2) (SH2/SH3 adaptor protein NCK-beta)	2.27419	1.37298	-0.986333	-0.940715	-0.955562	0.00781416	0.196907	0.564577	1.5798	0.474878	0.455234
Q15654	TRIP6_HUMAN	Thyroid receptor-interacting protein 6 (TR-interacting protein 6) (TRIP-6) (Opa-interacting protein 1) (OIP-1) (Zyxin-related protein 1) (ZRP-1)	2.2726	1.15009	-0.870149	-1.29213	-1.07839	-0.08579	-0.173758	0.557949	0.706292	0.323134	0.178756
Q92882	OSTF1_HUMAN	Osteoclast-stimulating factor 1	2.27055	0.862421	-0.845816	-1.14514	-1.08577	-0.456634	-0.026422	0.0776993	0.354307	-0.554513	0.0443358
Q9HAV4	XPO5_HUMAN	Exportin-5 (Exp5) (Ran-binding protein 21)	2.26604	1.62822	0.736629	0.202765	-0.24333	-0.0923762	2.04435	2.08697	2.67943	1.02782	1.05714
Q96JJ7	TMX3_HUMAN	Protein disulfide-isomerase TMX3 (EC 5.3.4.1) (Thioredoxin domain-containing protein 10) (Thioredoxin-related transmembrane protein 3)	2.26301	0.931308	-0.815666	-0.410508	-0.00762451	-0.700998	0.510535	0.529349	0.852452	-0.0965496	0.442258
Q9BPZ7	SIN1_HUMAN	Target of rapamycin complex 2 subunit MAPKAP1 (TORC2 subunit MAPKAP1) (Mitogen-activated protein kinase 2-associated protein 1) (Stress-activated map kinase-interacting protein 1) (SAPK-interacting protein 1) (mSIN1)	2.26181	0.775856	-0.381129	-0.183961	-0.949221	-0.881089	-0.125548	0.137098	0.312541	0.13432	0.42662
Q9UH62	ARMX3_HUMAN	Armadillo repeat-containing X-linked protein 3 (ARM protein lost in epithelial cancers on chromosome X 3) (Protein ALEX3)	2.2597	1.39401	-1.09016	-1.01463	-0.451568	0.0706435	1.01298	1.27292	1.11081	0.385025	0.0811888
P17096	HMGA1_HUMAN	High mobility group protein HMG-I/HMG-Y (HMG-I(Y)) (High mobility group AT-hook protein 1) (High mobility group protein A1) (High mobility group protein R)	2.25198	1.22802	0.553993	0.0258438	0.240859	1.11261	2.37243	1.8206	1.81316	1.30534	1.24519
Q01970	PLCB3_HUMAN	1-phosphatidylinositol 4,5-bisphosphate phosphodiesterase beta-3 (EC 3.1.4.11) (Phosphoinositide phospholipase C-beta-3) (Phospholipase C-beta-3) (PLC-beta-3)	2.25108	1.31134	-0.703262	-1.18811	-1.85068	-1.96184	0.26949	0.255053	-0.632263	-0.0120125	-0.453437
O43663	PRC1_HUMAN	Protein regulator of cytokinesis 1	2.24449	0.835976	-0.799702	-0.389159	-1.09815	-0.789438	-0.341484	0.3902	-0.24341	0.315268	0.213748
P29466	CASP1_HUMAN	Caspase-1 (CASP-1) (EC 3.4.22.36) (Interleukin-1 beta convertase) (IL-1BC) (Interleukin-1 beta-converting enzyme) (ICE) (IL-1 beta-converting enzyme) (p45) [Cleaved into: Caspase-1 subunit p20;Caspase-1 subunit p10]	2.23419	1.82599	-1.55286	-1.43819	-1.24451	-1.52918	0.801934	1.73124	-0.294009	-0.544603	0.229451
P23634	AT2B4_HUMAN	Plasma membrane calcium-transporting ATPase 4 (PMCA4) (EC 3.6.3.8) (Matrix-remodeling-associated protein 1) (Plasma membrane calcium ATPase isoform 4) (Plasma membrane calcium pump isoform 4)	2.20678	-1.12809	1.25917	1.54031	0.916486	1.18659	-0.184845	-0.217678	1.00509	-0.258186	0.143373
Q8TB24	RIN3_HUMAN	Ras and Rab interactor 3 (Ras interaction/interference protein 3)	2.20588	-1.10082	-0.34516	0.269806	-0.980592	-0.324577	-1.21581	-1.10922	-2.00374	-1.39422	-1.50674
Q9H993	ARMT1_HUMAN	Protein-glutamate O-methyltransferase (EC 2.1.1.-) (Acidic residue methyltransferase 1)	2.18864	-0.76341	-0.0664981	0.399629	0.659611	0.0167489	-0.46984	-0.279304	-0.961324	-0.413824	-0.430897
Q96BI1	S22AI_HUMAN	Solute carrier family 22 member 18 (Beckwith-Wiedemann syndrome chromosomal region 1 candidate gene A protein) (Efflux transporter-like protein) (Imprinted multi-membrane-spanning polyspecific transporter-related protein 1) (Organic cation transporter-like protein 2) (ORCTL-2) (Solute carrier family 22 member 1-like) (Tumor-suppressing STF cDNA 5 protein) (Tumor-suppressing subchromosomal transferable fragment candidate gene 5 protein) (p45-Beckwith-Wiedemann region 1 A) (p45-BWR1A)	2.18378	-1.62	0.40388	0.274796	0.621071	0.358314	-0.444317	-1.10195	NaN	-2.2968	-0.978878
O96017	CHK2_HUMAN	Serine/threonine-protein kinase Chk2 (EC 2.7.11.1) (CHK2 checkpoint homolog) (Cds1 homolog) (Hucds1) (hCds1) (Checkpoint kinase 2)	2.17591	1.64909	-1.15102	-0.430853	0.769012	-1.03271	1.04696	1.05708	1.87968	0.959926	0.99485
Q12965	MYO1E_HUMAN	Unconventional myosin-Ie (Myosin-Ic) (Unconventional myosin 1E)	2.17563	1.07428	-0.72733	-0.61749	-0.833206	-0.45391	0.362797	0.00564241	1.3445	0.285878	0.0826802
P21980	TGM2_HUMAN	Protein-glutamine gamma-glutamyltransferase 2 (EC 2.3.2.13) (Tissue transglutaminase) (Transglutaminase C) (TG(C)) (TGC) (TGase C) (Transglutaminase H) (TGase H) (Transglutaminase-2) (TGase-2)	2.17441	-0.890285	-0.0529408	-0.771098	-0.927169	-0.650053	-1.04306	-1.53302	-1.30184	-1.80392	-1.77116
Q9Y448	SKAP_HUMAN	Small kinetochore-associated protein (SKAP) (Kinetochore-localized astrin-binding protein) (Kinastrin) (Kinetochore-localized astrin/SPAG5-binding protein) (TRAF4-associated factor 1)	2.17207	-1.41079	-0.0339059	1.20231	1.40339	1.60041	-0.030303	-0.154403	-0.922143	-0.202475	-0.529356
Q92545	TM131_HUMAN	Transmembrane protein 131 (Protein RW1)	2.16026	-1.23684	1.11416	0.0875735	1.19099	1.50091	-0.343236	-0.800046	0.201624	-0.275504	-0.0999903
Q12888	TP53B_HUMAN	Tumor suppressor p53-binding protein 1 (53BP1) (p53-binding protein 1) (p53BP1)	2.15955	0.988956	-0.0155209	-0.187963	-0.652706	-0.223747	1.29911	1.13549	0.444334	0.375737	0.340192
O00567	NOP56_HUMAN	Nucleolar protein 56 (Nucleolar protein 5A)	2.15734	0.763258	0.979924	-0.0370429	0.335352	0.631729	1.18856	1.02758	1.36921	1.28123	1.33716
Q99439	CNN2_HUMAN	Calponin-2 (Calponin H2, smooth muscle) (Neutral calponin)	2.15289	1.1613	-0.648794	-0.553129	-0.542725	-0.154917	-0.15009	0.843218	1.38791	0.430302	0.920686
Q9NXR1	NDE1_HUMAN	Nuclear distribution protein nudE homolog 1 (NudE)	2.14874	1.44512	-0.631245	-0.45507	-0.0838583	-0.399019	0.448444	0.775907	0.389626	2.01274	1.63738
Q9P0M6	H2AW_HUMAN	Core histone macro-H2A.2 (Histone macroH2A2) (mH2A2)	2.1458	1.42239	-1.04968	-1.2867	-0.566155	-0.32241	-0.000851899	0.434557	1.70981	0.482439	0.454836
Q5T6J7	GNTK_HUMAN	Probable gluconokinase (EC 2.7.1.12) (Gluconate kinase)	2.14429	1.89004	-2.13188	-1.79417	-0.0886697	-1.00616	1.22145	0.643116	-0.324041	0.55133	1.0822
Q9UPY8	MARE3_HUMAN	Microtubule-associated protein RP/EB family member 3 (EB1 protein family member 3) (EBF3) (End-binding protein 3) (EB3) (RP3)	2.14313	-0.851603	0.410097	0.907787	-0.251498	0.393568	-0.234266	-0.624858	-0.594718	-0.364532	-0.614697
Q9NUG6	PDRG1_HUMAN	p53 and DNA damage-regulated protein 1	2.13962	1.798	-0.277185	-0.506665	0.833316	-1.034	2.2724	2.13329	0.673553	1.439	1.24109
Q9BY42	RTF2_HUMAN	Protein RTF2 homolog (Replication termination factor 2 domain-containing protein 1)	2.12659	0.759559	0.277864	-0.12445	-0.348865	-0.274797	0.423707	0.369458	0.431643	0.95772	1.02745
P59998	ARPC4_HUMAN	Actin-related protein 2/3 complex subunit 4 (Arp2/3 complex 20 kDa subunit) (p20-ARC)	2.12185	0.796316	-0.437074	-0.854757	-0.304506	0.125893	0.325757	0.244981	0.765966	0.219617	0.587205
P50552	VASP_HUMAN	Vasodilator-stimulated phosphoprotein (VASP)	2.12036	0.761829	-0.109624	-0.334201	-0.263629	0.396994	0.738599	0.747684	0.865174	0.184303	0.88531
O75381	PEX14_HUMAN	Peroxisomal membrane protein PEX14 (PTS1 receptor-docking protein) (Peroxin-14) (Peroxisomal membrane anchor protein PEX14)	2.09882	-1.02617	0.151904	0.582663	-0.64239	-0.260972	-1.43722	-1.36684	-0.910291	-0.824213	-0.803298
Q16775	GLO2_HUMAN	Hydroxyacylglutathione hydrolase, mitochondrial (EC 3.1.2.6) (Glyoxalase II) (Glx II)	2.09151	-1.12349	-1.17444	-0.679251	-0.852703	-1.22228	-2.27839	-2.22061	-2.89673	-1.48215	-1.65042
P54274	TERF1_HUMAN	Telomeric repeat-binding factor 1 (NIMA-interacting protein 2) (TTAGGG repeat-binding factor 1) (Telomeric protein Pin2/TRF1)	2.08665	2.72932	-0.942806	-2.79155	NaN	-0.667605	1.59629	1.83996	NaN	0.691503	0.92024
Q96I59	SYNM_HUMAN	Probable asparagine--tRNA ligase, mitochondrial (EC 6.1.1.22) (Asparaginyl-tRNA synthetase) (AsnRS)	2.0854	-0.848741	1.09498	0.586271	0.425591	0.808305	-0.520059	-0.335931	-0.234568	0.472546	0.0182314
O00139	KIF2A_HUMAN	Kinesin-like protein KIF2A (Kinesin-2) (hK2)	2.08488	1.19669	-0.473019	-0.72957	0.0254273	0.366889	1.38384	1.36201	1.27558	0.328523	0.620674
Q969I3	GLYL1_HUMAN	Glycine N-acyltransferase-like protein 1 (EC 2.3.1.68) (Acyl-CoA:glycine N-acyltransferase-like protein 1) (Glutamine N-acyltransferase)	2.07785	-1.30311	0.786377	-0.0301847	NaN	0.279387	-1.46634	-1.06051	NaN	-0.544563	-0.760273
Q99624	S38A3_HUMAN	Sodium-coupled neutral amino acid transporter 3 (N-system amino acid transporter 1) (Na(+)-coupled neutral amino acid transporter 3) (Solute carrier family 38 member 3) (System N amino acid transporter 1)	2.07283	-1.47646	-0.425189	0.0937347	-0.928356	1.11484	-1.71606	-1.75982	-1.63265	-1.149	-1.306
Q9BTE3	MCMBP_HUMAN	Mini-chromosome maintenance complex-binding protein (MCM-BP) (MCM-binding protein)	2.06663	0.869255	-0.141341	-0.0800152	0.0884812	0.103832	0.721956	0.512587	1.67256	0.750567	0.652296
P43694	GATA4_HUMAN	Transcription factor GATA-4 (GATA-binding factor 4)	2.06025	2.18149	-2.69923	-1.15374	-0.477287	-0.737999	1.91285	1.68201	0.175425	0.206933	0.594929
P11047	LAMC1_HUMAN	Laminin subunit gamma-1 (Laminin B2 chain) (Laminin-1 subunit gamma) (Laminin-10 subunit gamma) (Laminin-11 subunit gamma) (Laminin-2 subunit gamma) (Laminin-3 subunit gamma) (Laminin-4 subunit gamma) (Laminin-6 subunit gamma) (Laminin-7 subunit gamma) (Laminin-8 subunit gamma) (Laminin-9 subunit gamma) (S-laminin subunit gamma) (S-LAM gamma)	2.05963	0.751672	0.790682	1.47213	0.439191	0.782236	1.58069	1.5199	1.72641	1.42961	1.85705
Q9HCU5	PREB_HUMAN	Prolactin regulatory element-binding protein (Mammalian guanine nucleotide exchange factor mSec12)	2.05948	-0.774353	0.420301	1.1074	0.857276	0.0802327	-0.213126	-0.119477	-0.296663	0.0901409	-0.251124
P56182	RRP1_HUMAN	Ribosomal RNA processing protein 1 homolog A (Novel nuclear protein 1) (NNP-1) (Nucleolar protein Nop52) (RRP1-like protein)	2.05718	0.807179	0.959647	0.46534	-0.149737	0.234027	1.17966	0.907607	1.42643	1.23461	1.17419
P48382	RFX5_HUMAN	DNA-binding protein RFX5 (Regulatory factor X 5)	2.05494	2.1879	0.108549	0.147617	-1.5493	-1.44144	2.32685	2.54486	0.559367	0.888315	1.20191
Q96IF1	AJUBA_HUMAN	LIM domain-containing protein ajuba	2.05209	-0.805809	-0.263122	0.139308	0.30118	-0.449661	-0.838966	-1.18665	-0.341485	-1.05724	-0.945075
P40121	CAPG_HUMAN	Macrophage-capping protein (Actin regulatory protein CAP-G)	2.05094	2.00792	-0.234347	0.382619	0.3794	1.14595	2.44037	2.2095	3.84665	1.0724	2.56269
Q9Y2G3	AT11B_HUMAN	Probable phospholipid-transporting ATPase IF (EC 3.6.3.1) (ATPase IR) (ATPase class VI type 11B) (P4-ATPase flippase complex alpha subunit ATP11B)	2.04915	1.37726	-1.13324	-0.670147	0.534886	-0.135673	0.838779	0.495102	1.05691	1.0558	1.68449
Q8NFQ8	TOIP2_HUMAN	Torsin-1A-interacting protein 2 (Lumenal domain-like LAP1)	2.04296	-0.921028	-0.000822395	0.449	-0.011898	0.00632146	-0.810508	-0.916261	-1.53358	-0.359174	-0.432367
Q8N0X4	CLYBL_HUMAN	Citrate lyase subunit beta-like protein, mitochondrial (Citrate lyase beta-like) (Beta-methylmalate synthase) (EC 2.3.3.-) (Malate synthase) (EC 2.3.3.9)	2.03508	-1.12896	0.301193	-0.867997	-1.12888	-0.262598	-1.51121	-1.248	-1.83201	-1.98162	-1.51981
Q96HE7	ERO1A_HUMAN	ERO1-like protein alpha (ERO1-L) (ERO1-L-alpha) (EC 1.8.4.-) (Endoplasmic oxidoreductin-1-like protein) (Oxidoreductin-1-L-alpha)	2.03405	-0.881314	0.0462159	0.036579	0.0891792	1.04716	-0.176718	-0.688195	-0.709156	-0.564612	-0.743966
Q8IZ07	AN13A_HUMAN	Ankyrin repeat domain-containing protein 13A (Protein KE03)	2.03137	1.18115	-0.851479	-1.19706	0.273745	-0.870621	0.491636	0.791191	0.938019	0.120424	0.257709
P85037	FOXK1_HUMAN	Forkhead box protein K1 (Myocyte nuclear factor) (MNF)	2.03113	0.994083	0.450026	-0.0438957	-0.0118932	-0.0929837	0.974124	0.68503	1.92643	0.700807	1.06059
Q7L2J0	MEPCE_HUMAN	7SK snRNA methylphosphate capping enzyme (MePCE) (EC 2.1.1.-) (Bicoid-interacting protein 3 homolog) (Bin3 homolog)	2.03087	1.00795	0.778102	0.354551	-0.367569	1.00971	1.4273	1.17882	1.39076	1.7055	1.55585
Q05D32	CTSL2_HUMAN	CTD small phosphatase-like protein 2 (CTDSP-like 2) (EC 3.1.3.-)	2.02933	0.79656	0.38592	-0.146336	-0.134702	0.178501	0.604327	0.669297	0.502495	1.29006	1.27085
O00479	HMGN4_HUMAN	High mobility group nucleosome-binding domain-containing protein 4 (Non-histone chromosomal protein HMG-17-like 3) (Non-histone chromosomal protein)	2.02752	1.67224	-0.195421	-1.05754	-0.772967	-0.339762	0.738109	0.529463	NaN	0.792771	2.26291
Q6P1A2	MBOA5_HUMAN	Lysophospholipid acyltransferase 5 (LPLAT 5) (EC 2.3.1.-) (1-acylglycerophosphocholine O-acyltransferase) (EC 2.3.1.23) (1-acylglycerophosphoserine O-acyltransferase) (EC 2.3.1.n6) (Lysophosphatidylcholine acyltransferase) (LPCAT) (Lyso-PC acyltransferase) (Lysophosphatidylcholine acyltransferase 3) (Lyso-PC acyltransferase 3) (Lysophosphatidylserine acyltransferase) (LPSAT) (Lyso-PS acyltransferase) (Membrane-bound O-acyltransferase domain-containing protein 5) (O-acyltransferase domain-containing protein 5)	2.02694	-0.885818	-0.403187	-0.582785	-0.441425	-0.725137	-1.06825	-1.45057	-2.23716	-1.16358	-1.2002
Q9P2N6	KANL3_HUMAN	KAT8 regulatory NSL complex subunit 3 (NSL complex protein NSL3) (Non-specific lethal 3 homolog) (Serum inhibited-related protein) (Testis development protein PRTD)	2.02424	1.26817	-1.75556	-1.87891	-0.59714	-1.0529	0.168814	-0.279039	0.631752	-0.61523	-0.17112
Q96SN8	CK5P2_HUMAN	CDK5 regulatory subunit-associated protein 2 (CDK5 activator-binding protein C48) (Centrosome-associated protein 215)	2.01908	-1.07897	0.362795	0.90366	0.0317926	0.641589	-1.37824	-0.788926	-0.283484	-0.0887303	-0.430688
Q96TA1	NIBL1_HUMAN	Niban-like protein 1 (Meg-3) (Melanoma invasion by ERK) (MINERVA) (Protein FAM129B)	2.01131	1.2033	-0.93884	-1.41687	-1.06941	-0.0729804	-0.1002	0.535196	0.999886	-0.0725232	0.281528
Q9UEY8	ADDG_HUMAN	Gamma-adducin (Adducin-like protein 70)	2.00995	0.809976	-1.15009	-0.630048	-0.336021	0.0426117	0.332778	0.107048	0.458703	0.249353	0.310069
Q8TCS8	PNPT1_HUMAN	Polyribonucleotide nucleotidyltransferase 1, mitochondrial (EC 2.7.7.8) (3'-5' RNA exonuclease OLD35) (PNPase old-35) (Polynucleotide phosphorylase 1) (PNPase 1) (Polynucleotide phosphorylase-like protein)	2.0068	0.96115	0.122058	-0.694215	-0.0809852	0.281817	1.09403	0.969438	0.247349	1.26768	0.763097
O15213	WDR46_HUMAN	WD repeat-containing protein 46 (WD repeat-containing protein BING4)	2.00225	0.822856	0.1564	-0.219435	0.390042	0.0701636	0.631706	0.4458	0.903867	1.46988	1.15949
Q96JC1	VPS39_HUMAN	Vam6/Vps39-like protein (TRAP1-like protein) (hVam6p)	2.00084	0.776997	0.538833	0.291194	-0.313456	-0.0623241	0.600327	0.64037	0.828512	1.12707	1.25651
O75828	CBR3_HUMAN	Carbonyl reductase [NADPH] 3 (EC 1.1.1.184) (NADPH-dependent carbonyl reductase 3) (Short chain dehydrogenase/reductase family 21C member 2)	2.00003	-1.83047	-0.159901	0.686682	-0.920482	0.585751	-2.66501	-2.47281	-1.50858	-1.58202	-0.683856
P30038	AL4A1_HUMAN	Delta-1-pyrroline-5-carboxylate dehydrogenase, mitochondrial (P5C dehydrogenase) (EC 1.2.1.88) (Aldehyde dehydrogenase family 4 member A1) (L-glutamate gamma-semialdehyde dehydrogenase)	1.99594	-1.93026	-0.428256	-0.208032	-1.40578	-1.07271	-2.56223	-2.79004	-4.30709	-1.75979	-2.12561
Q9BR61	ACBD6_HUMAN	Acyl-CoA-binding domain-containing protein 6	1.99386	1.2322	-0.23291	-0.730851	0.808336	-0.607797	1.23189	1.08422	1.48928	0.656937	0.744621
P02461	CO3A1_HUMAN	Collagen alpha-1(III) chain	1.98845	2.92928	-1.37326	-2.65841	0.289937	-0.359808	3.4862	2.34417	2.03737	1.54098	0.110772
P50995	ANX11_HUMAN	Annexin A11 (56 kDa autoantigen) (Annexin XI) (Annexin-11) (Calcyclin-associated annexin 50) (CAP-50)	1.98447	0.883331	-0.552045	-0.683094	0.2292	0.0140095	0.321338	0.4987	1.03053	0.386323	0.939849
Q8N201	INT1_HUMAN	Integrator complex subunit 1 (Int1)	1.98248	1.03423	-0.611151	-0.852079	0.050733	-0.0731119	0.983622	1.02746	0.93153	0.363623	0.00792652
P07237	PDIA1_HUMAN	Protein disulfide-isomerase (PDI) (EC 5.3.4.1) (Cellular thyroid hormone-binding protein) (Prolyl 4-hydroxylase subunit beta) (p55)	1.97826	-0.994344	-0.85747	-0.0174923	-0.223708	-0.883757	-1.63914	-1.84591	-1.87662	-1.00757	-1.08052
P08670	VIME_HUMAN	Vimentin	1.97592	1.18182	-0.31683	-0.553778	-0.512165	0.709048	1.13001	1.05333	1.63052	0.449744	0.80336
P00488	F13A_HUMAN	Coagulation factor XIII A chain (Coagulation factor XIIIa) (EC 2.3.2.13) (Protein-glutamine gamma-glutamyltransferase A chain) (Transglutaminase A chain)	1.96591	3.13135	-0.349629	-0.787152	2.4564	0.141761	2.1937	2.09747	3.81457	4.78274	4.59501
Q99873	ANM1_HUMAN	Protein arginine N-methyltransferase 1 (EC 2.1.1.-) (Histone-arginine N-methyltransferase PRMT1) (EC 2.1.1.125) (Interferon receptor 1-bound protein 4)	1.96378	0.824291	-0.0553741	0.0311896	-0.516287	-0.396357	0.502679	0.605124	1.28413	0.239016	0.319476
P55809	SCOT1_HUMAN	Succinyl-CoA:3-ketoacid coenzyme A transferase 1, mitochondrial (EC 2.8.3.5) (3-oxoacid CoA-transferase 1) (Somatic-type succinyl-CoA:3-oxoacid CoA-transferase) (SCOT-s)	1.9566	2.59718	-1.34032	-1.00076	-2.47335	NaN	1.55572	1.54792	NaN	-0.372974	1.23879
P50454	SERPH_HUMAN	Serpin H1 (47 kDa heat shock protein) (Arsenic-transactivated protein 3) (AsTP3) (Cell proliferation-inducing gene 14 protein) (Collagen-binding protein) (Colligin) (Rheumatoid arthritis-related antigen RA-A47)	1.9551	1.11981	-0.48661	-0.545405	0.446859	0.0222747	0.806183	0.985034	1.77624	0.394228	0.933743
P46821	MAP1B_HUMAN	Microtubule-associated protein 1B (MAP-1B) [Cleaved into: MAP1B heavy chain;MAP1 light chain LC1]	1.95503	0.904689	0.169602	-0.751844	-0.356449	0.267211	0.44454	0.640877	1.13145	0.453898	1.01333
Q9BQ67	GRWD1_HUMAN	Glutamate-rich WD repeat-containing protein 1	1.94373	1.20001	0.0878322	-0.239409	0.493271	0.175161	0.948934	1.39199	2.42474	0.870225	1.01022
Q99497	PARK7_HUMAN	Protein deglycase DJ-1 (DJ-1) (EC 3.1.2.-) (EC 3.5.1.-) (Oncogene DJ1) (Parkinson disease protein 7)	1.9427	-1.02393	-0.586788	0.515381	-0.241907	-0.79173	-1.64581	-1.44138	-1.49598	-1.02363	-0.894143
O60701	UGDH_HUMAN	UDP-glucose 6-dehydrogenase (UDP-Glc dehydrogenase) (UDP-GlcDH) (UDPGDH) (EC 1.1.1.22)	1.94179	-1.67158	0.703292	-0.254778	-0.17904	0.331392	-1.87604	-2.40531	-2.17632	-0.478003	-0.671134
O75191	XYLB_HUMAN	Xylulose kinase (Xylulokinase) (EC 2.7.1.17)	1.93887	-1.27034	-0.0799794	-1.06143	-0.833747	-0.577774	-2.20789	-2.61238	-2.21534	-1.02167	-1.48558
Q9UFC0	LRWD1_HUMAN	Leucine-rich repeat and WD repeat-containing protein 1 (Centromere protein 33) (CENP-33) (Origin recognition complex-associated protein) (ORC-associated protein) (ORCA)	1.93823	1.01317	-0.365662	-0.567581	-0.0214815	0.278626	0.712972	0.357422	1.67358	0.767404	0.709363
Q8IVH4	MMAA_HUMAN	Methylmalonic aciduria type A protein, mitochondrial (EC 3.6.-.-)	1.93279	-1.37545	-0.082346	0.704388	0.0679951	0.145202	-1.27151	-1.23134	-2.26907	-0.235532	-0.825778
Q8N5K1	CISD2_HUMAN	CDGSH iron-sulfur domain-containing protein 2 (Endoplasmic reticulum intermembrane small protein) (MitoNEET-related 1 protein) (Miner1) (Nutrient-deprivation autophagy factor-1) (NAF-1)	1.93253	-0.929035	-0.435175	0.517526	-0.469702	0.482026	-0.795458	-0.988103	-1.31177	-0.652929	-0.778572
Q4G0F5	VP26B_HUMAN	Vacuolar protein sorting-associated protein 26B (Vesicle protein sorting 26B)	1.93045	-1.18782	1.22475	0.577884	-0.50429	-0.20973	-1.12977	-0.938641	-0.943062	-0.810772	-0.756104
Q9BWU0	NADAP_HUMAN	Kanadaptin (Human lung cancer oncogene 3 protein) (HLC-3) (Kidney anion exchanger adapter protein) (Solute carrier family 4 anion exchanger member 1 adapter protein)	1.93008	0.781995	0.359192	-0.632202	0.170715	-0.369186	0.547878	0.378631	0.71758	0.970896	0.705635
Q86VS8	HOOK3_HUMAN	Protein Hook homolog 3 (h-hook3) (hHK3)	1.92593	0.870032	-0.436037	-0.289358	-0.666141	0.504694	0.72672	0.730283	0.209152	0.703429	0.872023
Q14376	GALE_HUMAN	UDP-glucose 4-epimerase (EC 5.1.3.2) (Galactowaldenase) (UDP-N-acetylgalactosamine 4-epimerase) (UDP-GalNAc 4-epimerase) (UDP-N-acetylglucosamine 4-epimerase) (UDP-GlcNAc 4-epimerase) (EC 5.1.3.7) (UDP-galactose 4-epimerase)	1.92168	-1.06821	-0.940881	-0.685158	-0.137902	-1.28294	-2.11394	-1.99773	-2.35778	-1.343	-1.3372
Q69YN4	VIR_HUMAN	Protein virilizer homolog	1.91277	1.01532	0.0784364	-0.704547	-0.0781646	-1.3956	0.70749	0.521106	0.434403	0.349988	0.438765
Q9BUF5	TBB6_HUMAN	Tubulin beta-6 chain (Tubulin beta class V)	1.90936	0.905748	-0.342061	-0.195489	0.360824	-0.441915	0.785065	0.902243	1.33122	0.143101	0.593811
P80303	NUCB2_HUMAN	Nucleobindin-2 (DNA-binding protein NEFA) (Gastric cancer antigen Zg4) (Prepronesfatin) [Cleaved into: Nesfatin-1]	1.90918	-1.10707	-0.2521	1.46653	0.954569	0.748217	-0.186339	-0.51896	-0.154272	-0.486351	-0.542908
Q9UBQ7	GRHPR_HUMAN	Glyoxylate reductase/hydroxypyruvate reductase (EC 1.1.1.79) (EC 1.1.1.81)	1.90498	-1.79772	-0.300989	-0.922376	-1.38137	-1.16893	-2.9419	-2.42904	-4.33899	-1.82601	-2.16974
Q6NYC8	PPR18_HUMAN	Phostensin (Protein phosphatase 1 F-actin cytoskeleton-targeting subunit) (Protein phosphatase 1 regulatory subunit 18)	1.90385	1.42955	-0.573461	-0.722448	-1.6536	0.61741	0.878192	0.762781	1.25464	0.594893	0.742118
Q96HD1	CREL1_HUMAN	Cysteine-rich with EGF-like domain protein 1	1.9036	-1.69152	0.575954	1.28945	NaN	-0.397232	-1.65625	-1.20958	-1.81274	-0.606646	-0.725427
Q8WVB6	CTF18_HUMAN	Chromosome transmission fidelity protein 18 homolog (hCTF18) (CHL12)	1.90021	1.60508	-0.306515	-0.954819	-1.73347	-2.20722	NaN	-0.106115	0.725177	0.161036	0.438183
Q15121	PEA15_HUMAN	Astrocytic phosphoprotein PEA-15 (15 kDa phosphoprotein enriched in astrocytes) (Phosphoprotein enriched in diabetes) (PED)	1.89288	0.82443	0.162626	0.051177	0.0715276	-0.00747499	0.694854	1.08619	1.65111	0.435679	0.601642
Q9UHY1	NRBP_HUMAN	Nuclear receptor-binding protein	1.89264	0.97415	-0.355294	0.0416305	0.283247	-0.949018	0.434154	0.478646	1.17218	0.535089	1.02639
Q9NVA1	UQCC1_HUMAN	Ubiquinol-cytochrome-c reductase complex assembly factor 1 (Basic FGF-repressed Zic-binding protein) (bFGF-repressed Zic-binding protein) (bFZb) (Ubiquinol-cytochrome c reductase complex chaperone CBP3 homolog)	1.89145	0.974387	1.30952	0.496653	0.0508328	0.386557	1.3318	1.49304	NaN	1.62648	1.68979
Q9Y6B6	SAR1B_HUMAN	GTP-binding protein SAR1b (GTP-binding protein B) (GTBPB)	1.8874	-1.03477	-0.364421	-0.0436362	-0.687236	-0.441619	-1.01007	-0.728124	-2.20329	-1.56495	-1.58855
P35269	T2FA_HUMAN	General transcription factor IIF subunit 1 (General transcription factor IIF 74 kDa subunit) (Transcription initiation factor IIF subunit alpha) (TFIIF-alpha) (Transcription initiation factor RAP74)	1.8848	1.01209	0.402927	-0.802421	0.0288477	0.133124	0.940452	1.06503	0.270154	1.25164	1.23628
Q9NQT4	EXOS5_HUMAN	Exosome complex component RRP46 (Chronic myelogenous leukemia tumor antigen 28) (Exosome component 5) (Ribosomal RNA-processing protein 46) (p12B)	1.88479	0.936604	-0.373611	-0.293254	0.850337	-0.400746	0.895816	0.607835	0.789283	1.00763	1.11087
O60684	IMA7_HUMAN	Importin subunit alpha-7 (Karyopherin subunit alpha-6)	1.87565	-0.965273	1.24177	0.870606	0.174372	-0.07379	-0.716051	-0.474981	-0.0859285	-0.502365	-0.280837
Q9BTC8	MTA3_HUMAN	Metastasis-associated protein MTA3	1.87453	1.09526	0.078758	-0.604114	-0.761023	-1.11568	0.494031	0.585205	0.562666	-0.27287	1.10471
Q7L8L6	FAKD5_HUMAN	FAST kinase domain-containing protein 5	1.87303	1.17946	0.095645	-0.322607	0.42292	-1.4148	1.06185	0.92009	0.929273	0.761335	0.701178
Q9GZL7	WDR12_HUMAN	Ribosome biogenesis protein WDR12 (WD repeat-containing protein 12)	1.86555	0.959179	0.669339	0.174179	0.671623	-0.366166	1.02081	1.11221	1.93524	1.13416	1.0297
Q14554	PDIA5_HUMAN	Protein disulfide-isomerase A5 (EC 5.3.4.1) (Protein disulfide isomerase-related protein)	1.86173	-0.927574	-1.74186	-1.52474	-1.74224	-0.863421	-2.53718	-2.33161	-3.05753	-2.03498	-2.01691
P46100	ATRX_HUMAN	Transcriptional regulator ATRX (EC 3.6.4.12) (ATP-dependent helicase ATRX) (X-linked helicase II) (X-linked nuclear protein) (XNP) (Znf-HX)	1.86154	1.39384	-1.11021	-1.48005	0.015865	0.262496	1.04382	1.15	1.14498	0.304838	0.435676
O60885	BRD4_HUMAN	Bromodomain-containing protein 4 (Protein HUNK1)	1.86085	0.862047	-0.311188	-0.847716	-0.410999	0.45556	0.461141	0.309355	0.885298	0.537201	0.72431
O14558	HSPB6_HUMAN	Heat shock protein beta-6 (HspB6) (Heat shock 20 kDa-like protein p20)	1.859	-2.27757	1.9705	2.98627	-0.680849	0.856927	-0.704277	-0.885726	-1.20772	-1.17364	-1.00042
P29966	MARCS_HUMAN	Myristoylated alanine-rich C-kinase substrate (MARCKS) (Protein kinase C substrate, 80 kDa protein, light chain) (80K-L protein) (PKCSL)	1.85641	0.791162	0.284894	-0.38885	0.0973326	-0.261686	0.579488	0.653933	1.40945	0.390942	0.586608
Q9H0T7	RAB17_HUMAN	Ras-related protein Rab-17	1.85377	-1.11454	0.0704639	-0.969853	-0.863156	-1.20249	-1.74193	NaN	-2.10785	-2.1357	-1.4377
P30405	PPIF_HUMAN	Peptidyl-prolyl cis-trans isomerase F, mitochondrial (PPIase F) (EC 5.2.1.8) (Cyclophilin D) (CyP-D) (CypD) (Cyclophilin F) (Mitochondrial cyclophilin) (CyP-M) (Rotamase F)	1.85349	0.993139	-0.955874	-1.29455	-0.860981	-0.645204	-0.36882	-0.683445	0.640791	0.334328	0.347077
P52943	CRIP2_HUMAN	Cysteine-rich protein 2 (CRP-2) (Protein ESP1)	1.84948	0.9366	-1.05726	-1.45202	-1.15334	-0.202316	-0.0879381	0.426603	0.137571	-0.441269	-0.183136
P02751	FINC_HUMAN	Fibronectin (FN) (Cold-insoluble globulin) (CIG) [Cleaved into: Anastellin;Ugl-Y1;Ugl-Y2;Ugl-Y3]	1.84877	1.30643	0.653554	1.30789	2.50729	0.764419	2.97678	2.84495	2.61546	2.3271	2.30931
Q8WUQ7	CATIN_HUMAN	Cactin (Renal carcinoma antigen NY-REN-24)	1.8467	1.22226	-1.49675	-1.19172	-0.281626	-0.0259001	0.608249	0.736946	0.760007	-0.263793	0.524888
A6NHR9	SMHD1_HUMAN	Structural maintenance of chromosomes flexible hinge domain-containing protein 1 (SMC hinge domain-containing protein 1)	1.84665	1.09011	-0.447419	-0.267195	-0.0551975	0.440474	0.715405	0.728232	1.98911	0.570789	1.03532
P06746	DPOLB_HUMAN	DNA polymerase beta (EC 2.7.7.7) (EC 4.2.99.-)	1.83957	0.908455	-0.638344	-1.03035	0.187092	-0.262843	0.702682	0.370793	0.0227343	0.858329	0.407187
Q15649	ZNHI3_HUMAN	Zinc finger HIT domain-containing protein 3 (HNF-4a coactivator) (Thyroid hormone receptor interactor 3) (Thyroid receptor-interacting protein 3) (TR-interacting protein 3) (TRIP-3)	1.83126	-1.42232	0.459133	1.16926	NaN	-0.309928	-1.67959	-1.18955	-0.815399	-0.792843	-0.43679
Q8WUA8	TSK_HUMAN	Tsukushin (Tsukushi) (E2-induced gene 4 protein) (Leucine-rich repeat-containing protein 54)	1.83026	-1.23268	1.68104	0.430519	0.598959	1.23953	-0.36104	-0.700289	-0.831454	0.490015	0.176913
P13196	HEM1_HUMAN	5-aminolevulinate synthase, nonspecific, mitochondrial (ALAS-H) (EC 2.3.1.37) (5-aminolevulinic acid synthase 1) (Delta-ALA synthase 1) (Delta-aminolevulinate synthase 1)	1.82755	-1.66781	1.52147	0.316275	-0.0746418	0.0540195	-0.616451	-0.137439	-1.5261	-2.07502	-1.71265
P22792	CPN2_HUMAN	Carboxypeptidase N subunit 2 (Carboxypeptidase N 83 kDa chain) (Carboxypeptidase N large subunit) (Carboxypeptidase N polypeptide 2) (Carboxypeptidase N regulatory subunit)	1.8255	-1.40577	0.223285	1.58637	0.433006	0.0718739	-1.30949	-0.355059	-0.405701	-1.68607	-0.379371
Q86YB8	ERO1B_HUMAN	ERO1-like protein beta (ERO1-L-beta) (EC 1.8.4.-) (Endoplasmic reticulum oxidoreductin-1-like protein B) (Oxidoreductin-1-L-beta)	1.82207	-0.806787	0.218395	0.688871	0.378053	0.979426	0.369068	-0.385547	-0.17481	-0.739098	-0.272618
Q96N66	MBOA7_HUMAN	Lysophospholipid acyltransferase 7 (LPLAT 7) (EC 2.3.1.-) (1-acylglycerophosphatidylinositol O-acyltransferase) (EC 2.3.1.n4) (Bladder and breast carcinoma-overexpressed gene 1 protein) (Leukocyte receptor cluster member 4) (Lysophosphatidylinositol acyltransferase) (LPIAT) (Lyso-PI acyltransferase) (Membrane-bound O-acyltransferase domain-containing protein 7) (O-acyltransferase domain-containing protein 7) (h-mboa-7)	1.81943	1.2074	-0.542094	-0.747463	-0.866345	NaN	-0.0913368	-0.146745	1.2213	0.700319	0.760311
Q96F24	NRBF2_HUMAN	Nuclear receptor-binding factor 2 (NRBF-2) (Comodulator of PPAR and RXR)	1.81441	0.794984	-0.663557	-0.193603	-1.23262	-0.931245	0.360864	-0.0316431	-0.433595	0.033803	0.269212
Q06520	ST2A1_HUMAN	Bile salt sulfotransferase (EC 2.8.2.14) (Dehydroepiandrosterone sulfotransferase) (DHEA-ST) (Hydroxysteroid Sulfotransferase) (HST) (ST2) (ST2A3) (Sulfotransferase 2A1) (ST2A1)	1.81137	-3.1855	-0.79139	-0.759677	-1.40651	-0.901185	-4.18083	-3.66943	-7.46215	-2.62294	-2.81559
O75352	MPU1_HUMAN	Mannose-P-dolichol utilization defect 1 protein (Suppressor of Lec15 and Lec35 glycosylation mutation homolog) (SL15)	1.8106	-0.828299	-0.262527	-0.594363	-0.879513	-0.79204	-1.46163	-1.86562	-1.93367	-0.855137	-1.18599
P19440	GGT1_HUMAN	Gamma-glutamyltranspeptidase 1 (GGT 1) (EC 2.3.2.2) (Gamma-glutamyltransferase 1) (Glutathione hydrolase 1) (EC 3.4.19.13) (Leukotriene-C4 hydrolase) (EC 3.4.19.14) (CD antigen CD224) [Cleaved into: Gamma-glutamyltranspeptidase 1 heavy chain;Gamma-glutamyltranspeptidase 1 light chain]	1.80856	1.61265	-1.42747	-0.978145	-1.84625	-0.95434	0.940492	1.59989	0.0172768	-0.554795	-0.447371
O43315	AQP9_HUMAN	Aquaporin-9 (AQP-9) (Aquaglyceroporin-9) (Small solute channel 1)	1.8007	-3.0182	1.51729	2.32569	2.41523	1.79513	0.450157	0.0705128	NaN	-3.46071	-1.07941
O00264	PGRC1_HUMAN	Membrane-associated progesterone receptor component 1 (mPR)	1.80003	-1.4359	-0.830084	0.543101	-0.98434	-0.681979	-2.08874	-1.9395	-2.92781	-1.27927	-1.38581
P07858	CATB_HUMAN	Cathepsin B (EC 3.4.22.1) (APP secretase) (APPS) (Cathepsin B1) [Cleaved into: Cathepsin B light chain;Cathepsin B heavy chain]	1.79806	-1.10943	0.36487	1.35433	0.0908747	0.0145459	-0.517994	-0.868481	-1.30719	-0.209091	-0.363608
O15226	NKRF_HUMAN	NF-kappa-B-repressing factor (NFkB-repressing factor) (Protein ITBA4) (Transcription factor NRF)	1.79773	0.962402	-0.755501	-0.401213	0.592812	-0.635153	0.413888	0.531601	1.12924	0.706718	0.531744
Q8TBF2	PGFS_HUMAN	Prostamide/prostaglandin F synthase (Prostamide/PG F synthase) (Prostamide/PGF synthase) (EC 1.11.1.20) (Protein FAM213B)	1.79624	1.33521	-1.27348	-1.52444	-0.82062	0.15454	1.10723	0.987167	0.11068	-0.0212208	0.162177
Q13643	FHL3_HUMAN	Four and a half LIM domains protein 3 (FHL-3) (Skeletal muscle LIM-protein 2) (SLIM-2)	1.79556	1.2214	-0.693904	-0.835326	-0.391709	0.744543	0.415319	0.885701	1.59271	0.677059	1.06573
P13796	PLSL_HUMAN	Plastin-2 (L-plastin) (LC64P) (Lymphocyte cytosolic protein 1) (LCP-1)	1.79524	1.38985	-0.574916	-0.34762	-1.94544	0.265149	0.604232	0.637308	1.26128	0.419397	0.773522
Q9UIQ6	LCAP_HUMAN	Leucyl-cystinyl aminopeptidase (Cystinyl aminopeptidase) (EC 3.4.11.3) (Insulin-regulated membrane aminopeptidase) (Insulin-responsive aminopeptidase) (IRAP) (Oxytocinase) (OTase) (Placental leucine aminopeptidase) (P-LAP) [Cleaved into: Leucyl-cystinyl aminopeptidase, pregnancy serum form]	1.79166	1.16649	-0.310009	-0.404517	-0.316168	0.659236	1.4385	1.40669	1.54576	0.155358	0.821797
P12109	CO6A1_HUMAN	Collagen alpha-1(VI) chain	1.78782	-3.54183	2.58381	0.659669	-0.178053	0.441693	-2.79136	-3.19832	0.663477	-4.52086	-3.47817
P15153	RAC2_HUMAN	Ras-related C3 botulinum toxin substrate 2 (GX) (Small G protein) (p21-Rac2)	1.7877	1.43704	-1.25271	-0.164645	0.307448	-0.190547	1.0713	1.43338	2.08407	0.248951	0.721937
P30533	AMRP_HUMAN	Alpha-2-macroglobulin receptor-associated protein (Alpha-2-MRAP) (Low density lipoprotein receptor-related protein-associated protein 1) (RAP)	1.78748	-1.04941	0.288743	0.625379	0.950979	-0.346762	-0.386844	-0.373565	-1.4551	-0.620603	-0.513039
Q9BV79	MECR_HUMAN	Trans-2-enoyl-CoA reductase, mitochondrial (EC 1.3.1.38) (Nuclear receptor-binding factor 1) (HsNrbf-1) (NRBF-1)	1.78514	-1.90963	0.0423706	0.545772	-0.0991176	0.0793452	-3.32705	-1.42318	-2.6388	-0.857523	-0.59114
P78362	SRPK2_HUMAN	SRSF protein kinase 2 (EC 2.7.11.1) (SFRS protein kinase 2) (Serine/arginine-rich protein-specific kinase 2) (SR-protein-specific kinase 2) [Cleaved into: SRSF protein kinase 2 N-terminal;SRSF protein kinase 2 C-terminal]	1.78375	0.8672	-0.510423	-0.145334	-0.23114	0.139891	0.340092	0.273772	1.50965	0.667774	0.610953
Q13042	CDC16_HUMAN	Cell division cycle protein 16 homolog (Anaphase-promoting complex subunit 6) (APC6) (CDC16 homolog) (CDC16Hs) (Cyclosome subunit 6)	1.78059	0.883946	-0.693202	-0.639576	0.324577	-0.952635	0.217764	0.0895929	0.763867	0.574542	0.322919
P02462	CO4A1_HUMAN	Collagen alpha-1(IV) chain [Cleaved into: Arresten]	1.78026	-1.56901	2.06555	2.8119	0.838363	0.689746	0.0683219	-0.427547	0.580607	-0.411252	0.351768
Q8NBQ5	DHB11_HUMAN	Estradiol 17-beta-dehydrogenase 11 (EC 1.1.1.62) (17-beta-hydroxysteroid dehydrogenase 11) (17-beta-HSD 11) (17bHSD11) (17betaHSD11) (17-beta-hydroxysteroid dehydrogenase XI) (17-beta-HSD XI) (17betaHSDXI) (Cutaneous T-cell lymphoma-associated antigen HD-CL-03) (CTCL-associated antigen HD-CL-03) (Dehydrogenase/reductase SDR family member 8) (Retinal short-chain dehydrogenase/reductase 2) (retSDR2) (Short chain dehydrogenase/reductase family 16C member 2)	1.77875	-1.15562	0.192675	-0.45174	-0.761565	0.187161	-1.02201	-1.11259	-2.42777	-1.03533	-1.22224
Q92974	ARHG2_HUMAN	Rho guanine nucleotide exchange factor 2 (Guanine nucleotide exchange factor H1) (GEF-H1) (Microtubule-regulated Rho-GEF) (Proliferating cell nucleolar antigen p40)	1.77474	1.22298	-0.23296	0.200106	-0.503202	0.0371569	1.91278	1.72386	1.04823	0.207143	0.59925
P24752	THIL_HUMAN	Acetyl-CoA acetyltransferase, mitochondrial (EC 2.3.1.9) (Acetoacetyl-CoA thiolase) (T2)	1.7746	-1.38315	-0.362619	-0.601238	-1.78578	-2.04602	-2.34026	-2.47186	-3.4279	-2.21856	-2.45172
Q9UIG0	BAZ1B_HUMAN	Tyrosine-protein kinase BAZ1B (EC 2.7.10.2) (Bromodomain adjacent to zinc finger domain protein 1B) (Williams syndrome transcription factor) (Williams-Beuren syndrome chromosomal region 10 protein) (Williams-Beuren syndrome chromosomal region 9 protein) (hWALp2)	1.77249	0.816584	0.435411	0.51236	0.403374	-0.287629	0.736724	0.60685	1.58634	1.27255	1.20985
Q5T5C0	STXB5_HUMAN	Syntaxin-binding protein 5 (Lethal(2) giant larvae protein homolog 3) (Tomosyn-1)	1.77078	3.03587	-3.07681	-0.595298	-0.15754	-1.22276	0.754285	4.50626	1.49589	0.743999	1.3634
Q08495	DEMA_HUMAN	Dematin (Dematin actin-binding protein) (Erythrocyte membrane protein band 4.9)	1.76792	-2.02985	-0.0200374	1.08448	1.56299	0.316028	-1.91586	-2.97978	-0.406805	-0.432655	-0.734832
O95822	DCMC_HUMAN	Malonyl-CoA decarboxylase, mitochondrial (MCD) (EC 4.1.1.9)	1.76524	-1.56706	0.649764	-0.168697	-0.78378	-0.0841675	-1.6837	-1.31897	-3.08272	-1.42746	-0.806054
Q5R3I4	TTC38_HUMAN	Tetratricopeptide repeat protein 38 (TPR repeat protein 38)	1.76086	-1.63114	0.0843527	-0.00203848	-1.40999	-0.398144	-1.87125	-1.89701	-3.53383	-1.34636	-1.66453
P32754	HPPD_HUMAN	4-hydroxyphenylpyruvate dioxygenase (EC 1.13.11.27) (4-hydroxyphenylpyruvic acid oxidase) (4HPPD) (HPD) (HPPDase)	1.76083	-2.40258	-0.813089	-0.37049	-2.53173	-1.23717	-5.67261	-3.80749	-3.6894	-2.3463	-2.68772
P22309	UD11_HUMAN	UDP-glucuronosyltransferase 1-1 (UDPGT 1-1) (UGT1*1) (UGT1-01) (UGT1.1) (EC 2.4.1.17) (Bilirubin-specific UDPGT isozyme 1) (hUG-BR1) (UDP-glucuronosyltransferase 1-A) (UGT-1A) (UGT1A) (UDP-glucuronosyltransferase 1A1)	1.75638	-2.31354	0.324045	0.850945	0.117908	-1.35853	-3.44049	-0.947327	-3.66436	-2.31492	-1.28266
P30043	BLVRB_HUMAN	Flavin reductase (NADPH) (FR) (EC 1.5.1.30) (Biliverdin reductase B) (BVR-B) (EC 1.3.1.24) (Biliverdin-IX beta-reductase) (Green heme-binding protein) (GHBP) (NADPH-dependent diaphorase) (NADPH-flavin reductase) (FLR)	1.75624	-1.68277	-0.315603	0.178286	1.13243	-1.11067	-2.01539	-2.66941	-1.82125	-1.06655	-0.985692
Q7Z5L9	I2BP2_HUMAN	Interferon regulatory factor 2-binding protein 2 (IRF-2-binding protein 2) (IRF-2BP2)	1.75527	1.06935	0.132219	0.71805	0.665107	-0.740158	1.52265	1.50459	1.52049	0.957027	0.811012
P00568	KAD1_HUMAN	Adenylate kinase isoenzyme 1 (AK 1) (EC 2.7.4.3) (EC 2.7.4.6) (ATP-AMP transphosphorylase 1) (ATP:AMP phosphotransferase) (Adenylate monophosphate kinase) (Myokinase)	1.74895	-0.759338	-0.463084	-0.502716	0.288921	-0.589946	-1.36984	-1.49614	-0.849016	-0.920419	-0.744808
P31937	3HIDH_HUMAN	3-hydroxyisobutyrate dehydrogenase, mitochondrial (HIBADH) (EC 1.1.1.31)	1.7483	-1.66484	0.710167	-0.278875	-1.00436	-0.469689	-2.12857	-2.56356	-2.8012	-0.66651	-1.46783
P55008	AIF1_HUMAN	Allograft inflammatory factor 1 (AIF-1) (Ionized calcium-binding adapter molecule 1) (Protein G1)	1.74379	-1.26093	0.892641	-0.113595	1.11239	1.73859	-0.775536	0.204078	-0.112643	-0.879875	-0.203146
Q9NZM1	MYOF_HUMAN	Myoferlin (Fer-1-like protein 3)	1.74363	1.0211	-0.191186	-0.131019	0.190613	0.957835	0.720565	1.14021	1.92918	0.928806	1.41953
Q9H425	CA198_HUMAN	Uncharacterized protein C1orf198	1.7436	1.64209	-0.530319	-1.4691	-0.586873	-1.82372	0.161027	1.6278	1.33432	-0.446625	0.0214044
Q9BTT0	AN32E_HUMAN	Acidic leucine-rich nuclear phosphoprotein 32 family member E (LANP-like protein) (LANP-L)	1.7434	0.924861	0.0356947	0.0603575	0.629361	0.110046	0.634954	0.466812	1.39079	1.59956	1.57652
Q96P47	AGAP3_HUMAN	Arf-GAP with GTPase, ANK repeat and PH domain-containing protein 3 (AGAP-3) (CRAM-associated GTPase) (CRAG) (Centaurin-gamma-3) (Cnt-g3) (MR1-interacting protein) (MRIP-1)	1.73826	1.17	-0.373259	-1.09314	-0.775228	-0.281678	0.291968	-0.0778483	0.0293908	1.54442	0.907932
Q0VDF9	HSP7E_HUMAN	Heat shock 70 kDa protein 14 (HSP70-like protein 1) (Heat shock protein HSP60)	1.73588	0.97293	0.371953	0.0347875	-0.431461	-0.586736	0.701337	0.69321	1.69371	0.566297	0.445779
Q6Y1H2	HACD2_HUMAN	Very-long-chain (3R)-3-hydroxyacyl-CoA dehydratase 2 (EC 4.2.1.134) (3-hydroxyacyl-CoA dehydratase 2) (HACD2) (Protein-tyrosine phosphatase-like member B)	1.73534	-0.825196	0.272159	-0.128245	0.484655	-0.395998	-0.302708	-0.484241	-1.34926	-0.940029	-0.759029
P37802	TAGL2_HUMAN	Transgelin-2 (Epididymis tissue protein Li 7e) (SM22-alpha homolog)	1.72656	0.805678	0.754076	0.236491	-0.178991	0.367878	1.27042	1.30162	1.57098	0.709693	0.650007
Q9BT17	MTG1_HUMAN	Mitochondrial ribosome-associated GTPase 1 (GTP-binding protein 7) (Mitochondrial GTPase 1)	1.72624	2.71421	-2.25878	-3.47611	-0.301271	NaN	-0.0178995	-0.256651	1.71742	0.638347	1.42958
Q6UW02	CP20A_HUMAN	Cytochrome P450 20A1 (EC 1.14.-.-)	1.72221	-0.965735	0.120677	-0.532949	-0.139243	0.814818	-0.933125	-0.998124	-1.48077	-0.481593	-0.605935
Q14161	GIT2_HUMAN	ARF GTPase-activating protein GIT2 (ARF GAP GIT2) (Cool-interacting tyrosine-phosphorylated protein 2) (CAT-2) (CAT2) (G protein-coupled receptor kinase-interactor 2) (GRK-interacting protein 2)	1.71949	0.780331	-0.634853	-0.335277	-0.649983	0.430708	0.764698	0.537305	0.637181	0.106081	0.369635
Q9UPT9	UBP22_HUMAN	Ubiquitin carboxyl-terminal hydrolase 22 (EC 3.4.19.12) (Deubiquitinating enzyme 22) (Ubiquitin thioesterase 22) (Ubiquitin-specific-processing protease 22)	1.71933	-0.806743	-0.0331415	-0.372135	0.913899	-0.0268228	-0.638506	-0.897735	-0.879652	-0.373034	-0.64254
Q96NU7	HUTI_HUMAN	Probable imidazolonepropionase (EC 3.5.2.7) (Amidohydrolase domain-containing protein 1)	1.7161	-1.90049	-1.98889	-2.16272	-0.46983	-0.665125	-4.24817	-3.93273	-3.55665	-2.26661	-2.10651
O00566	MPP10_HUMAN	U3 small nucleolar ribonucleoprotein protein MPP10 (M phase phosphoprotein 10)	1.71289	0.87188	0.216328	0.136443	0.414082	-0.112801	0.546011	0.383757	1.22987	1.55004	1.46729
P24844	MYL9_HUMAN	Myosin regulatory light polypeptide 9 (20 kDa myosin light chain) (LC20) (MLC-2C) (Myosin RLC) (Myosin regulatory light chain 2, smooth muscle isoform) (Myosin regulatory light chain 9) (Myosin regulatory light chain MRLC1)	1.71082	1.50928	-1.45708	-1.5747	-1.19061	-1.23012	-0.0100207	0.220022	1.74908	-0.748154	-0.480143
P50238	CRIP1_HUMAN	Cysteine-rich protein 1 (CRP-1) (Cysteine-rich heart protein) (CRHP) (hCRHP) (Cysteine-rich intestinal protein) (CRIP)	1.70834	1.80814	-1.62823	-1.60855	-0.944058	0.352721	0.200156	0.831185	2.29717	0.151244	0.775808
P49756	RBM25_HUMAN	RNA-binding protein 25 (Arg/Glu/Asp-rich protein of 120 kDa) (RED120) (Protein S164) (RNA-binding motif protein 25) (RNA-binding region-containing protein 7)	1.70671	0.963449	0.137428	-0.416115	0.152988	-1.04563	0.848308	0.661775	1.22948	0.210381	0.403144
Q8TCA0	LRC20_HUMAN	Leucine-rich repeat-containing protein 20	1.70559	0.927881	-0.0950554	0.193542	-0.490867	-0.295957	0.476541	1.21011	NaN	1.15911	0.177426
O75940	SPF30_HUMAN	Survival of motor neuron-related-splicing factor 30 (30 kDa splicing factor SMNrp) (SMN-related protein) (Survival motor neuron domain-containing protein 1)	1.70062	1.08432	-0.626968	-0.933719	0.323453	-1.3288	0.317951	0.378702	1.08567	0.160304	0.271405
Q00587	BORG5_HUMAN	Cdc42 effector protein 1 (Binder of Rho GTPases 5) (Serum protein MSE55)	1.69955	1.94509	-0.627483	-1.501	-3.32659	-0.58358	0.378018	0.765998	1.29428	-0.371297	0.110127
Q14011	CIRBP_HUMAN	Cold-inducible RNA-binding protein (A18 hnRNP) (Glycine-rich RNA-binding protein CIRP)	1.69217	0.914683	-0.922569	-0.63722	-0.13694	-0.0800782	-0.0370069	0.000705362	1.11453	0.544505	0.729672
Q6ZU35	K1211_HUMAN	Uncharacterized protein KIAA1211	1.6904	0.768221	-0.0735676	-0.316691	0.514749	-0.551124	0.233826	0.844557	0.43894	0.779345	1.01115
P30046	DOPD_HUMAN	D-dopachrome decarboxylase (EC 4.1.1.84) (D-dopachrome tautomerase) (Phenylpyruvate tautomerase II)	1.68934	-0.807255	-0.887044	-0.79215	-1.13872	-1.59299	-2.1033	-1.62426	-2.55313	-1.44646	-1.82276
P98171	RHG04_HUMAN	Rho GTPase-activating protein 4 (Rho-GAP hematopoietic protein C1) (Rho-type GTPase-activating protein 4) (p115)	1.68261	2.11405	1.36186	0.0848548	-0.805534	-1.69795	1.98222	1.48684	NaN	1.61627	2.3141
Q7KYR7	BT2A1_HUMAN	Butyrophilin subfamily 2 member A1	1.68138	1.24903	-0.974262	-0.911775	-1.66249	0.154139	1.02993	0.798554	0.0859007	-0.236049	0.323815
Q9H9Y6	RPA2_HUMAN	DNA-directed RNA polymerase I subunit RPA2 (RNA polymerase I subunit 2) (EC 2.7.7.6) (DNA-directed RNA polymerase I 135 kDa polypeptide) (RPA135)	1.67421	1.51083	-0.108868	0.11634	0.109352	-1.49861	1.94218	1.70901	1.37072	0.130534	0.674482
P56524	HDAC4_HUMAN	Histone deacetylase 4 (HD4) (EC 3.5.1.98)	1.6734	-1.00496	0.18452	1.25205	1.60466	0.925827	-0.336095	-0.453038	0.460978	0.389785	-0.12762
Q9Y287	ITM2B_HUMAN	Integral membrane protein 2B (Immature BRI2) (imBRI2) (Protein E25B) (Transmembrane protein BRI) (Bri) [Cleaved into: BRI2, membrane form (Mature BRI2) (mBRI2);BRI2 intracellular domain (BRI2 ICD);BRI2C, soluble form;Bri23 peptide (Bri2-23) (ABri23) (C-terminal peptide) (P23 peptide)]	1.67328	1.42934	-0.203992	0.419916	0.402447	-1.11454	1.05475	0.773708	2.57404	1.02668	1.09733
P15144	AMPN_HUMAN	Aminopeptidase N (AP-N) (hAPN) (EC 3.4.11.2) (Alanyl aminopeptidase) (Aminopeptidase M) (AP-M) (Microsomal aminopeptidase) (Myeloid plasma membrane glycoprotein CD13) (gp150) (CD antigen CD13)	1.66698	0.929789	-1.84413	-2.59645	-1.28602	-1.26721	-0.681931	-0.758924	-0.423182	-1.21935	-1.00993
P31146	COR1A_HUMAN	Coronin-1A (Coronin-like protein A) (Clipin-A) (Coronin-like protein p57) (Tryptophan aspartate-containing coat protein) (TACO)	1.66638	1.88097	-1.2078	-1.50386	-1.50771	0.475608	0.239075	0.644821	2.19772	-0.0272274	1.67078
P32189	GLPK_HUMAN	Glycerol kinase (GK) (Glycerokinase) (EC 2.7.1.30) (ATP:glycerol 3-phosphotransferase)	1.66513	-1.35097	2.13255	1.99251	0.0869098	0.493665	-0.0564269	-0.111949	-0.330847	-0.217871	-0.155706
Q92888	ARHG1_HUMAN	Rho guanine nucleotide exchange factor 1 (115 kDa guanine nucleotide exchange factor) (p115-RhoGEF) (p115RhoGEF) (Sub1.5)	1.66511	0.866997	-0.571263	-0.756124	-0.10545	0.513447	0.601945	0.648723	1.00499	0.154689	0.775406
P00326	ADH1G_HUMAN	Alcohol dehydrogenase 1C (EC 1.1.1.1) (Alcohol dehydrogenase subunit gamma)	1.66464	-3.44828	-0.301181	0.458953	1.42599	-0.932449	-6.50177	-2.12289	-4.23019	-2.55579	-1.01662
Q9NR12	PDLI7_HUMAN	PDZ and LIM domain protein 7 (LIM mineralization protein) (LMP) (Protein enigma)	1.663	1.1229	-0.286615	-0.33775	-0.230591	0.388372	0.439903	1.42371	2.02777	0.520968	0.6189
P04920	B3A2_HUMAN	Anion exchange protein 2 (AE 2) (Anion exchanger 2) (Non-erythroid band 3-like protein) (BND3L) (Solute carrier family 4 member 2)	1.66033	2.50528	0.910086	1.94824	-0.205773	-0.496515	2.85574	3.3649	3.76215	0.807334	4.43133
P54819	KAD2_HUMAN	Adenylate kinase 2, mitochondrial (AK 2) (EC 2.7.4.3) (ATP-AMP transphosphorylase 2) (ATP:AMP phosphotransferase) (Adenylate monophosphate kinase) [Cleaved into: Adenylate kinase 2, mitochondrial, N-terminally processed]	1.65679	-0.995179	-0.206988	-0.416695	-0.768765	-0.654389	-1.62681	-1.78	-2.34025	-0.704799	-1.08259
P00813	ADA_HUMAN	Adenosine deaminase (EC 3.5.4.4) (Adenosine aminohydrolase)	1.65375	1.1598	-1.52075	-1.37981	-0.642532	-0.437593	1.17355	0.0693638	0.223031	-0.526445	-0.116352
Q96CB9	NSUN4_HUMAN	5-methylcytosine rRNA methyltransferase NSUN4 (EC 2.1.1.-) (NOL1/NOP2/Sun domain family member 4)	1.65178	1.5205	-0.298008	-1.59019	0.853183	-0.974105	1.55163	1.19998	0.285033	1.21876	0.835698
Q16555	DPYL2_HUMAN	Dihydropyrimidinase-related protein 2 (DRP-2) (Collapsin response mediator protein 2) (CRMP-2) (N2A3) (Unc-33-like phosphoprotein 2) (ULIP-2)	1.64926	0.864325	-1.12827	-1.07985	-0.675074	0.211565	0.0909104	0.53465	0.0145799	0.0122485	0.329705
Q14165	MLEC_HUMAN	Malectin	1.6469	-0.905575	-0.0808048	0.49921	-0.212894	-0.870198	-0.690041	-0.670646	-1.48694	-1.19072	-1.32039
Q9P107	GMIP_HUMAN	GEM-interacting protein (GMIP)	1.6456	2.49017	0.901318	-0.0879817	-1.81914	-0.872194	1.16678	0.905723	NaN	3.22763	2.78254
Q9Y2Q3	GSTK1_HUMAN	Glutathione S-transferase kappa 1 (EC 2.5.1.18) (GST 13-13) (GST class-kappa) (GSTK1-1) (hGSTK1) (Glutathione S-transferase subunit 13)	1.64531	-1.08445	0.698299	0.213933	-0.709857	0.096808	-0.954781	-0.983543	-1.88111	-0.442524	-0.786316
Q15003	CND2_HUMAN	Condensin complex subunit 2 (Barren homolog protein 1) (Chromosome-associated protein H) (hCAP-H) (Non-SMC condensin I complex subunit H) (XCAP-H homolog)	1.64109	-1.35064	-0.0463909	0.741717	1.42395	1.0928	-1.04658	-1.54119	0.306402	-0.243878	-0.212851
Q9BYJ9	YTHD1_HUMAN	YTH domain-containing family protein 1 (Dermatomyositis associated with cancer putative autoantigen 1) (DACA-1)	1.63867	0.82643	0.0296956	-0.262903	-0.990686	-0.260264	1.05434	0.703063	0.303793	0.0371643	0.178599
Q96DM3	MIC1_HUMAN	Uncharacterized protein C18orf8 (Colon cancer-associated protein Mic1) (Mic-1)	1.63796	0.83045	-0.639277	-0.310015	-0.155278	0.531626	0.998116	1.10092	0.401161	0.243021	0.692856
P54855	UDB15_HUMAN	UDP-glucuronosyltransferase 2B15 (UDPGT 2B15) (EC 2.4.1.17) (HLUG4) (UDP-glucuronosyltransferase 2B8) (UDPGT 2B8) (UDPGTh-3)	1.63515	-2.51744	-0.544166	-0.719912	-1.00893	-1.226	-5.22902	-4.23113	-4.18648	-2.27461	-1.03969
Q70J99	UN13D_HUMAN	Protein unc-13 homolog D (Munc13-4)	1.63195	1.25546	-0.662987	-0.946389	-0.690797	0.745726	0.636979	0.712937	0.996203	0.270597	1.71755
Q9UF12	PROD2_HUMAN	Probable proline dehydrogenase 2 (EC 1.5.5.2) (Kidney and liver proline oxidase 1) (HsPOX1) (Probable proline oxidase 2)	1.63051	-2.45743	-1.0914	0.0134549	0.479582	2.06877	-3.23392	-3.59503	-1.47178	-1.2868	-0.861637
Q86VD7	S2542_HUMAN	Mitochondrial coenzyme A transporter SLC25A42 (Solute carrier family 25 member 42)	1.62925	-1.30333	0.216634	1.00676	-0.859072	-0.990315	-1.91489	-1.50522	-1.16468	-1.06046	-1.6539
Q9UHJ6	SHPK_HUMAN	Sedoheptulokinase (SHK) (EC 2.7.1.14) (Carbohydrate kinase-like protein)	1.62706	-0.86525	-1.14313	-1.74719	-0.90841	-0.773592	-2.24021	-1.67295	-2.66428	-1.95228	-1.51192
Q9BZQ8	NIBAN_HUMAN	Protein Niban (Cell growth-inhibiting gene 39 protein) (Protein FAM129A)	1.62655	2.62963	-1.66768	-1.57437	NaN	-2.01164	-0.73035	0.282513	NaN	1.62065	2.34078
Q15417	CNN3_HUMAN	Calponin-3 (Calponin, acidic isoform)	1.6241	0.960366	-0.707793	-0.188536	0.0718507	-0.0465823	0.575669	1.04727	1.60943	0.202539	0.2781
P61626	LYSC_HUMAN	Lysozyme C (EC 3.2.1.17) (1,4-beta-N-acetylmuramidase C)	1.62375	1.66298	-0.690572	-0.908728	0.330134	0.393078	1.53106	1.17521	2.19321	-0.0694447	2.38976
P27707	DCK_HUMAN	Deoxycytidine kinase (dCK) (EC 2.7.1.74)	1.62346	1.47204	-0.982735	-0.0288329	-0.36496	-1.50092	1.09541	0.966461	1.83495	0.174274	-0.307704
Q9UL03	INT6_HUMAN	Integrator complex subunit 6 (Int6) (DBI-1) (Protein DDX26) (Protein deleted in cancer 1) (DICE1)	1.6224	1.26192	0.140288	-0.193494	-0.226788	-1.78235	1.41185	0.95353	0.493843	0.56874	0.303716
Q9BTW9	TBCD_HUMAN	Tubulin-specific chaperone D (Beta-tubulin cofactor D) (tfcD) (SSD-1) (Tubulin-folding cofactor D)	1.62005	0.89221	0.145262	-0.110282	-0.00419843	0.0826308	1.51626	1.45023	0.0332773	0.888819	0.714233
Q5VWJ9	SNX30_HUMAN	Sorting nexin-30	1.61913	1.13641	0.391658	-0.152232	-1.14045	-0.491685	1.16259	1.05433	0.203362	0.189272	1.33162
P05164	PERM_HUMAN	Myeloperoxidase (MPO) (EC 1.11.2.2) [Cleaved into: Myeloperoxidase;89 kDa myeloperoxidase;84 kDa myeloperoxidase;Myeloperoxidase light chain;Myeloperoxidase heavy chain]	1.61785	1.32928	-1.10179	-1.48362	0.63063	-0.0105741	1.17347	1.03194	0.250678	0.846696	0.886891
Q9H9L3	I20L2_HUMAN	Interferon-stimulated 20 kDa exonuclease-like 2 (EC 3.1.-.-)	1.61547	0.987819	0.72532	0.502532	0.0204219	-0.866383	1.14275	0.622682	1.12199	1.45942	1.06961
P49715	CEBPA_HUMAN	CCAAT/enhancer-binding protein alpha (C/EBP alpha)	1.61526	0.996396	-0.0363323	-0.308595	0.601669	-0.26737	1.74939	0.164058	1.06019	0.78427	1.21079
O14773	TPP1_HUMAN	Tripeptidyl-peptidase 1 (TPP-1) (EC 3.4.14.9) (Cell growth-inhibiting gene 1 protein) (Lysosomal pepstatin-insensitive protease) (LPIC) (Tripeptidyl aminopeptidase) (Tripeptidyl-peptidase I) (TPP-I)	1.6142	-1.40623	1.33707	1.16207	-0.170502	0.527283	0.303741	-0.442935	-1.82683	-0.697927	-0.797304
Q9P2K5	MYEF2_HUMAN	Myelin expression factor 2 (MEF-2) (MyEF-2) (MST156)	1.61406	1.84105	0.613024	-0.584599	1.80707	2.59186	2.56385	2.5965	3.05084	3.54828	2.97997
P30042	ES1_HUMAN	ES1 protein homolog, mitochondrial (Protein GT335) (Protein KNP-I)	1.60903	-0.87534	-0.760326	-1.28708	-1.76718	-0.802176	-2.00131	-2.15144	-2.71244	-1.57479	-1.70766
Q96BK5	PINX1_HUMAN	PIN2/TERF1-interacting telomerase inhibitor 1 (Liver-related putative tumor suppressor) (Pin2-interacting protein X1) (Protein 67-11-3) (TRF1-interacting protein 1)	1.60835	1.18873	-0.832422	-0.388811	NaN	-0.522722	0.503025	0.287377	1.48806	0.151179	NaN
Q9BRX5	PSF3_HUMAN	DNA replication complex GINS protein PSF3 (GINS complex subunit 3)	1.60445	-1.93906	1.32633	1.91738	-0.0191087	-0.516415	-1.50748	-2.06282	0.311075	-1.66993	-1.38094
O15344	TRI18_HUMAN	E3 ubiquitin-protein ligase Midline-1 (EC 6.3.2.-) (Midin) (Putative transcription factor XPRF) (RING finger protein 59) (RING finger protein Midline-1) (Tripartite motif-containing protein 18)	1.59912	0.805315	0.162473	1.08651	0.630204	0.231139	0.631326	1.73021	1.33383	1.56721	1.40192
Q5SRE7	PHYD1_HUMAN	Phytanoyl-CoA dioxygenase domain-containing protein 1 (EC 1.-.-.-)	1.59706	-2.52744	0.817224	NaN	-2.74596	-0.418847	-4.09176	-2.7375	-3.84823	-2.66349	-3.20886
P08567	PLEK_HUMAN	Pleckstrin (Platelet 47 kDa protein) (p47)	1.59481	1.14099	0.219852	0.562742	-0.796979	0.547124	2.06091	0.573043	1.17599	0.980085	1.58084
P48735	IDHP_HUMAN	Isocitrate dehydrogenase [NADP], mitochondrial (IDH) (EC 1.1.1.42) (ICD-M) (IDP) (NADP(+)-specific ICDH) (Oxalosuccinate decarboxylase)	1.59065	-0.942142	-0.389017	-0.326723	-1.17101	-1.624	-1.84573	-1.81226	-2.40791	-1.42476	-1.60848
Q8IZL8	PELP1_HUMAN	Proline-, glutamic acid- and leucine-rich protein 1 (Modulator of non-genomic activity of estrogen receptor) (Transcription factor HMX3)	1.58805	0.761329	0.436499	-0.0337735	0.141945	0.647748	1.35681	1.44871	1.38461	0.578751	0.528295
Q8TDP1	RNH2C_HUMAN	Ribonuclease H2 subunit C (RNase H2 subunit C) (Aicardi-Goutieres syndrome 3 protein) (AGS3) (RNase H1 small subunit) (Ribonuclease HI subunit C)	1.58803	0.98315	-0.75583	-0.85728	0.338087	0.529543	0.413525	0.614227	0.821283	1.02786	1.107
Q96Q06	PLIN4_HUMAN	Perilipin-4 (Adipocyte protein S3-12)	1.58639	-2.16948	-2.35051	-0.639603	-2.52243	-1.65275	-5.56574	-4.14355	-4.86255	-2.59987	-2.63231
O60551	NMT2_HUMAN	Glycylpeptide N-tetradecanoyltransferase 2 (EC 2.3.1.97) (Myristoyl-CoA:protein N-myristoyltransferase 2) (NMT 2) (Peptide N-myristoyltransferase 2) (Type II N-myristoyltransferase)	1.58574	-1.24496	0.251767	-0.0999291	1.61087	-0.485512	-0.596669	-1.52104	-0.822964	-1.01645	-0.671172
P05452	TETN_HUMAN	Tetranectin (TN) (C-type lectin domain family 3 member B) (Plasminogen kringle 4-binding protein)	1.58115	-1.15461	0.902344	0.387752	-0.658003	0.440248	-1.20672	-1.28275	NaN	-0.672203	-0.384431
Q96CU9	FXRD1_HUMAN	FAD-dependent oxidoreductase domain-containing protein 1 (EC 1.-.-.-)	1.58001	-1.10795	1.21931	0.387259	0.157716	-0.261648	-1.30657	-0.890911	-0.663352	-0.983297	0.182695
Q8IWI9	MGAP_HUMAN	MAX gene-associated protein (MAX dimerization protein 5)	1.57447	-1.11391	-0.741511	0.503192	0.825012	0.331224	-1.36275	-1.44989	-0.483592	-0.272608	-0.853338
Q9Y613	FHOD1_HUMAN	FH1/FH2 domain-containing protein 1 (Formin homolog overexpressed in spleen 1) (FHOS) (Formin homology 2 domain-containing protein 1)	1.5726	0.887531	-0.0822813	0.522358	-0.0821896	-0.21788	0.643825	0.538822	1.85844	0.559437	1.01214
Q8IVL1	NAV2_HUMAN	Neuron navigator 2 (EC 3.6.4.12) (Helicase APC down-regulated 1) (Pore membrane and/or filament-interacting-like protein 2) (Retinoic acid inducible in neuroblastoma 1) (Steerin-2) (Unc-53 homolog 2) (unc53H2)	1.57187	1.28736	-0.621802	-0.435897	0.512387	-0.180729	2.37904	0.216085	0.879	0.816918	1.23818
P53999	TCP4_HUMAN	Activated RNA polymerase II transcriptional coactivator p15 (Positive cofactor 4) (PC4) (SUB1 homolog) (p14)	1.56951	0.878107	0.168732	-0.384696	0.601405	0.56433	1.51915	1.7369	0.769553	0.69963	0.852521
Q9P086	MED11_HUMAN	Mediator of RNA polymerase II transcription subunit 11 (Mediator complex subunit 11)	1.56846	0.765719	0.0900592	-0.380133	NaN	0.106887	0.561984	0.366173	0.3632	0.980524	1.2514
Q9NVN8	GNL3L_HUMAN	Guanine nucleotide-binding protein-like 3-like protein	1.56724	0.979132	-0.0354279	-0.746466	0.406628	-0.386696	0.888417	1.41392	1.18779	0.196525	0.256553
Q9NRG7	D39U1_HUMAN	Epimerase family protein SDR39U1 (EC 1.1.1.-) (Short-chain dehydrogenase/reductase family 39U member 1)	1.56545	-1.69868	0.796827	0.345029	NaN	1.3085	-0.97072	-0.680025	-2.36723	0.111312	-0.502799
P24158	PRTN3_HUMAN	Myeloblastin (EC 3.4.21.76) (AGP7) (C-ANCA antigen) (Leukocyte proteinase 3) (PR-3) (PR3) (Neutrophil proteinase 4) (NP-4) (P29) (Wegener autoantigen)	1.55962	1.34564	1.38435	0.430189	-0.258504	1.28473	2.44132	2.28766	1.53321	2.83948	1.17746
P30041	PRDX6_HUMAN	Peroxiredoxin-6 (EC 1.11.1.15) (1-Cys peroxiredoxin) (1-Cys PRX) (24 kDa protein) (Acidic calcium-independent phospholipase A2) (aiPLA2) (EC 3.1.1.-) (Antioxidant protein 2) (Liver 2D page spot 40) (Non-selenium glutathione peroxidase) (NSGPx) (EC 1.11.1.9) (Red blood cells page spot 12)	1.55815	-0.855617	-0.173124	0.238733	-0.0995715	-1.1237	-1.48945	-1.47558	-0.913704	-0.724583	-1.12185
P09382	LEG1_HUMAN	Galectin-1 (Gal-1) (14 kDa laminin-binding protein) (HLBP14) (14 kDa lectin) (Beta-galactoside-binding lectin L-14-I) (Galaptin) (HBL) (HPL) (Lactose-binding lectin 1) (Lectin galactoside-binding soluble 1) (Putative MAPK-activating protein PM12) (S-Lac lectin 1)	1.55375	1.01406	-0.356196	0.11414	-1.10182	-0.104218	0.57937	0.666991	1.53509	-0.0132924	0.492033
O00411	RPOM_HUMAN	DNA-directed RNA polymerase, mitochondrial (MtRPOL) (EC 2.7.7.6)	1.55174	1.11474	0.576211	-0.00924814	-0.0435606	-1.13056	0.497198	0.514463	0.806329	1.51346	1.48328
P21397	AOFA_HUMAN	Amine oxidase [flavin-containing] A (EC 1.4.3.4) (Monoamine oxidase type A) (MAO-A)	1.54901	-1.58464	0.0386634	1.53055	-0.931825	-0.573713	-2.03113	-1.85395	-2.16579	-0.745612	-1.04713
Q08AH3	ACS2A_HUMAN	Acyl-coenzyme A synthetase ACSM2A, mitochondrial (EC 6.2.1.2) (Acyl-CoA synthetase medium-chain family member 2A) (Butyrate--CoA ligase 2A) (Butyryl-coenzyme A synthetase 2A) (Middle-chain acyl-CoA synthetase 2A)	1.54624	-1.31284	-0.0860729	-0.0990615	-0.690064	-0.2194	-2.66565	-1.77666	-2.13684	-0.940556	-0.412758
O43913	ORC5_HUMAN	Origin recognition complex subunit 5	1.54365	2.09712	-1.27408	-3.07318	1.09174	-0.910688	0.944309	0.837528	0.792956	1.41365	1.28939
Q16644	MAPK3_HUMAN	MAP kinase-activated protein kinase 3 (MAPK-activated protein kinase 3) (MAPKAP kinase 3) (MAPKAP-K3) (MAPKAPK-3) (MK-3) (EC 2.7.11.1) (Chromosome 3p kinase) (3pK)	1.54303	0.958692	-0.679957	-1.34011	-0.54487	-0.337429	0.0213325	0.0256859	1.23217	-0.254136	0.140449
P34949	MPI_HUMAN	Mannose-6-phosphate isomerase (EC 5.3.1.8) (Phosphohexomutase) (Phosphomannose isomerase) (PMI)	1.54143	-1.28457	0.771571	-0.0160465	-1.09932	1.02771	-1.51046	-0.986998	-1.58164	-0.735887	-0.752957
Q9BZX2	UCK2_HUMAN	Uridine-cytidine kinase 2 (UCK 2) (EC 2.7.1.48) (Cytidine monophosphokinase 2) (Testis-specific protein TSA903) (Uridine monophosphokinase 2)	1.54022	-1.81167	3.31064	3.56246	0.815823	1.06335	0.387636	-0.102329	0.882671	0.302154	0.411855
Q92947	GCDH_HUMAN	Glutaryl-CoA dehydrogenase, mitochondrial (GCD) (EC 1.3.8.6)	1.53804	-0.958731	-0.627176	-1.31991	-2.03734	-1.24468	-2.83489	-2.64755	-2.19992	-1.96882	-1.67885
O14727	APAF_HUMAN	Apoptotic protease-activating factor 1 (APAF-1)	1.53646	0.760146	-0.0972189	-0.736395	-0.793997	-0.0666519	0.558511	0.481134	-0.361922	0.259287	0.745893
P50542	PEX5_HUMAN	Peroxisomal targeting signal 1 receptor (PTS1 receptor) (PTS1R) (PTS1-BP) (Peroxin-5) (Peroxisomal C-terminal targeting signal import receptor) (Peroxisome receptor 1)	1.53569	-0.812658	-0.751577	-0.202914	-0.217174	0.682498	-1.07283	-0.968068	-0.814316	-0.536769	-1.28276
P11498	PYC_HUMAN	Pyruvate carboxylase, mitochondrial (EC 6.4.1.1) (Pyruvic carboxylase) (PCB)	1.53268	-1.90186	0.139973	-0.0116389	0.0511956	-0.788184	-1.03739	-1.589	-4.35981	-1.4281	-1.85583
Q9BUN8	DERL1_HUMAN	Derlin-1 (Degradation in endoplasmic reticulum protein 1) (DERtrin-1) (Der1-like protein 1)	1.53079	-1.80943	1.28332	1.4689	0.000692368	-0.597182	-2.46649	-1.29862	-1.98562	-0.188328	-0.413428
O00541	PESC_HUMAN	Pescadillo homolog	1.53071	0.762981	0.384159	-0.185604	1.2842	0.133562	1.08025	1.18551	1.09972	1.22719	1.24263
O95954	FTCD_HUMAN	Formimidoyltransferase-cyclodeaminase (Formiminotransferase-cyclodeaminase) (FTCD) (LCHC1) [Includes: Glutamate formimidoyltransferase (EC 2.1.2.5) (Glutamate formiminotransferase) (Glutamate formyltransferase);Formimidoyltetrahydrofolate cyclodeaminase (EC 4.3.1.4) (Formiminotetrahydrofolate cyclodeaminase)]	1.53033	-1.67881	-2.12672	-0.983425	-2.94709	-1.97373	-4.13006	-3.19231	-5.22844	-2.83896	-3.043
Q5T200	ZC3HD_HUMAN	Zinc finger CCCH domain-containing protein 13	1.53015	0.835889	0.871113	-0.0886656	-0.0885657	-0.0725541	1.2345	0.894347	0.258638	1.25185	1.31677
Q9UBR1	BUP1_HUMAN	Beta-ureidopropionase (EC 3.5.1.6) (BUP-1) (Beta-alanine synthase) (N-carbamoyl-beta-alanine amidohydrolase)	1.52974	-2.49992	-1.10661	-0.91852	1.39637	-1.12704	-3.28573	-1.279	NaN	-2.87537	-4.31539
Q15154	PCM1_HUMAN	Pericentriolar material 1 protein (PCM-1) (hPCM-1)	1.52538	0.934009	-0.332414	0.287207	1.10441	0.846996	1.20399	1.02047	1.16554	1.8831	1.7797
O15427	MOT4_HUMAN	Monocarboxylate transporter 4 (MCT 4) (Solute carrier family 16 member 3)	1.52019	1.28196	0.318738	0.357243	-0.240987	-0.397108	1.48648	1.17705	2.4432	0.00498009	1.34545
A1L3X0	ELOV7_HUMAN	Elongation of very long chain fatty acids protein 7 (EC 2.3.1.199) (3-keto acyl-CoA synthase ELOVL7) (ELOVL fatty acid elongase 7) (ELOVL FA elongase 7) (Very-long-chain 3-oxoacyl-CoA synthase 7)	1.51729	1.55703	-0.983684	NaN	0.178447	-1.02433	0.921473	1.09796	1.70852	0.0607505	NaN
Q6UX53	MET7B_HUMAN	Methyltransferase-like protein 7B (EC 2.1.1.-)	1.51425	-1.08757	-0.237364	-0.361668	-2.06794	-0.414774	-2.13849	-1.62204	-2.09684	-1.59478	-1.8379
Q8IWT6	LRC8A_HUMAN	Volume-regulated anion channel subunit LRRC8A (Leucine-rich repeat-containing protein 8A) (Swelling protein 1)	1.51422	1.25572	-0.12117	-0.8442	-0.429267	0.993819	1.87882	1.31456	1.54231	0.513657	0.528214
Q8N1G0	ZN687_HUMAN	Zinc finger protein 687	1.51221	0.864737	-0.802876	-0.143997	0.420392	0.316838	0.871719	0.100196	0.983767	1.12751	0.978437
P98160	PGBM_HUMAN	Basement membrane-specific heparan sulfate proteoglycan core protein (HSPG) (Perlecan) (PLC) [Cleaved into: Endorepellin;LG3 peptide]	1.51034	0.888587	-0.320874	-0.196783	-0.330951	1.13459	1.10574	1.20244	0.911314	0.660777	0.920138
Q96GA7	SDSL_HUMAN	Serine dehydratase-like (L-serine deaminase) (L-serine dehydratase/L-threonine deaminase) (L-threonine dehydratase) (TDH) (EC 4.3.1.19) (Serine dehydratase 2) (SDH 2) (EC 4.3.1.17)	1.50995	1.15834	-3.3643	-3.76401	-2.94736	-2.20353	-1.6309	-1.11889	-1.98622	-2.00387	-2.81742
Q9NUI1	DECR2_HUMAN	Peroxisomal 2,4-dienoyl-CoA reductase (pDCR) (EC 1.3.1.34) (2,4-dienoyl-CoA reductase 2) (Short chain dehydrogenase/reductase family 17C member 1)	1.50717	-1.45494	1.75018	1.82004	0.407105	0.148721	-0.346311	-0.886775	-1.4193	0.46394	0.0713203
Q6PK04	CC137_HUMAN	Coiled-coil domain-containing protein 137	1.50316	2.45573	-0.374715	-1.7592	NaN	0.0636834	2.83402	2.71306	NaN	0.806606	0.70894
Q9NQR4	NIT2_HUMAN	Omega-amidase NIT2 (EC 3.5.1.3) (Nitrilase homolog 2)	1.50257	-0.777287	-0.930616	-1.79438	-1.77445	-1.30424	-2.28992	-1.91174	-2.97463	-1.91356	-2.0512
P08319	ADH4_HUMAN	Alcohol dehydrogenase 4 (EC 1.1.1.1) (Alcohol dehydrogenase class II pi chain)	1.50142	-2.28529	-1.83102	0.614414	-1.01801	0.273415	-5.10745	-2.57514	-2.37737	-2.28936	-1.52865
Q93088	BHMT1_HUMAN	Betaine--homocysteine S-methyltransferase 1 (EC 2.1.1.5)	1.50052	-3.81604	1.44692	-0.399731	3.03593	2.42762	-3.59454	-3.5879	-3.39526	2.20045	-2.56453
P14317	HCLS1_HUMAN	Hematopoietic lineage cell-specific protein (Hematopoietic cell-specific LYN substrate 1) (LckBP1) (p75)	1.4978	0.992428	-1.22476	0.0126066	0.149142	-0.586023	0.786655	0.027241	1.30158	0.483451	0.301918
Q9NQC3	RTN4_HUMAN	Reticulon-4 (Foocen) (Neurite outgrowth inhibitor) (Nogo protein) (Neuroendocrine-specific protein) (NSP) (Neuroendocrine-specific protein C homolog) (RTN-x) (Reticulon-5)	1.49644	-0.920452	0.096664	-0.20453	-0.194293	-0.502061	-1.48032	-1.59132	-1.69475	-0.369558	-0.471581
Q9NW15	ANO10_HUMAN	Anoctamin-10 (Transmembrane protein 16K)	1.49332	-1.13325	1.53935	0.790423	0.506525	0.528466	-0.965278	-1.12321	-0.1567	0.328384	0.456497
Q86UA1	PRP39_HUMAN	Pre-mRNA-processing factor 39 (PRP39 homolog)	1.49261	0.867168	-0.762846	-1.2389	0.229641	-0.121956	-0.0433917	0.336076	0.790235	0.417262	0.46808
Q13445	TMED1_HUMAN	Transmembrane emp24 domain-containing protein 1 (Interleukin-1 receptor-like 1 ligand) (Putative T1/ST2 receptor-binding protein) (p24 family protein gamma-1) (Tp24) (p24gamma1)	1.49235	-0.861909	-0.598816	-0.272964	-0.47185	-0.992303	-2.45914	-1.35365	-1.02556	-1.27436	-1.11675
P46940	IQGA1_HUMAN	Ras GTPase-activating-like protein IQGAP1 (p195)	1.49091	0.791678	-0.741008	-0.512131	-0.604963	0.30253	0.273066	0.402705	1.03834	-0.134227	0.434036
Q9NPJ3	ACO13_HUMAN	Acyl-coenzyme A thioesterase 13 (Acyl-CoA thioesterase 13) (EC 3.1.2.-) (Thioesterase superfamily member 2) [Cleaved into: Acyl-coenzyme A thioesterase 13, N-terminally processed]	1.49035	-1.01953	0.340631	0.589742	-0.819328	-0.663464	-1.08841	-0.920025	-1.89842	-0.744282	-1.13705
Q9UJ41	RABX5_HUMAN	Rab5 GDP/GTP exchange factor (RAP1) (Rabaptin-5-associated exchange factor for Rab5) (Rabex-5)	1.49031	-1.19104	-1.10652	0.466991	0.299674	0.750404	-1.02777	-0.741137	-0.788564	-1.98739	-0.897127
P23368	MAOM_HUMAN	NAD-dependent malic enzyme, mitochondrial (NAD-ME) (EC 1.1.1.38) (Malic enzyme 2)	1.48934	1.01845	-0.273858	-0.00127417	-0.208025	0.70672	1.51749	1.43445	1.65727	0.533371	0.229094
P11171	41_HUMAN	Protein 4.1 (P4.1) (4.1R) (Band 4.1) (EPB4.1)	1.48917	-1.93914	0.329949	1.01029	2.27789	-0.695447	-1.91151	-2.52431	-0.453733	-0.574685	-0.578105
Q9HA65	TBC17_HUMAN	TBC1 domain family member 17	1.48879	-0.782039	-0.323589	-0.294355	-0.139166	0.0834304	-0.6133	-0.481397	-1.89423	-0.936921	-0.82645
Q9BSQ5	CCM2_HUMAN	Cerebral cavernous malformations 2 protein (Malcavernin)	1.48643	0.788333	-0.498691	NaN	-0.76894	0.43532	0.464531	0.489982	0.791304	0.327358	0.481306
P04196	HRG_HUMAN	Histidine-rich glycoprotein (Histidine-proline-rich glycoprotein) (HPRG)	1.48609	-3.42731	5.05107	5.47693	0.975899	-0.267085	-1.12861	-1.08379	-0.0189817	-0.316068	-0.543072
Q9BWH2	FUND2_HUMAN	FUN14 domain-containing protein 2 (Cervical cancer proto-oncogene 3 protein) (HCC-3) (Hepatitis C virus core-binding protein 6)	1.48498	0.850638	-0.545021	-1.24491	-1.19732	0.0235362	0.164138	0.263202	-0.251547	0.600947	-0.228197
Q96A22	CK052_HUMAN	Uncharacterized protein C11orf52	1.48463	-1.431	0.584203	-1.17945	-1.31458	-0.751544	-1.21877	-1.7677	-3.03716	-1.74428	-2.71379
P09884	DPOLA_HUMAN	DNA polymerase alpha catalytic subunit (EC 2.7.7.7) (DNA polymerase alpha catalytic subunit p180)	1.4774	1.66804	-0.285425	-0.370344	-0.566592	-1.6534	2.05692	1.77342	-0.795821	0.965753	0.745243
Q00796	DHSO_HUMAN	Sorbitol dehydrogenase (EC 1.1.1.14) (L-iditol 2-dehydrogenase)	1.47716	-1.21044	-1.1888	-0.995239	-2.07676	-1.58116	-2.99057	-2.60254	-3.85005	-1.78171	-2.12977
O15488	GLYG2_HUMAN	Glycogenin-2 (GN-2) (GN2) (EC 2.4.1.186)	1.47465	-1.66563	-1.0496	-0.875235	-1.34986	-1.83148	NaN	-3.13734	-4.43693	-1.78669	-2.40773
P15121	ALDR_HUMAN	Aldose reductase (AR) (EC 1.1.1.21) (Aldehyde reductase) (Aldo-keto reductase family 1 member B1)	1.47392	1.39721	-1.01568	-1.16994	-1.19783	-0.139344	0.154595	0.329725	2.18734	-0.164186	0.0751095
O14545	TRAD1_HUMAN	TRAF-type zinc finger domain-containing protein 1 (Protein FLN29)	1.47193	0.764452	-0.279911	-0.657689	-0.271745	0.732961	0.897537	0.830227	0.721931	0.31846	0.458623
Q9H582	ZN644_HUMAN	Zinc finger protein 644 (Zinc finger motif enhancer-binding protein 2) (Zep-2)	1.46743	2.84559	-3.16505	0.340952	NaN	-3.33385	1.7735	1.14445	-0.756049	0.693106	1.10971
P21953	ODBB_HUMAN	2-oxoisovalerate dehydrogenase subunit beta, mitochondrial (EC 1.2.4.4) (Branched-chain alpha-keto acid dehydrogenase E1 component beta chain) (BCKDE1B) (BCKDH E1-beta)	1.46709	-1.74032	0.199914	-0.705538	-2.08492	-0.205376	-2.68474	-2.80516	-3.70627	-1.11514	-1.88519
P00966	ASSY_HUMAN	Argininosuccinate synthase (EC 6.3.4.5) (Citrulline--aspartate ligase)	1.46259	-0.937124	-2.3063	-2.54129	-2.94237	-2.48245	-4.54993	-3.63509	-2.75844	-3.38549	-3.19719
P43246	MSH2_HUMAN	DNA mismatch repair protein Msh2 (hMSH2) (MutS protein homolog 2)	1.45901	0.987364	-0.538302	-0.506731	0.886287	-0.583243	0.87631	0.699123	1.46375	0.61014	0.360013
P35250	RFC2_HUMAN	Replication factor C subunit 2 (Activator 1 40 kDa subunit) (A1 40 kDa subunit) (Activator 1 subunit 2) (Replication factor C 40 kDa subunit) (RF-C 40 kDa subunit) (RFC40)	1.45622	0.942025	0.392307	0.413348	-0.0354192	-1.23385	1.08211	0.971862	0.896622	0.713398	0.466613
P57737	CORO7_HUMAN	Coronin-7 (Crn7) (70 kDa WD repeat tumor rejection antigen homolog)	1.45577	0.755328	0.117892	-0.430229	-0.450076	0.904497	1.00458	0.697604	0.741404	0.631276	0.879383
P42338	PK3CB_HUMAN	Phosphatidylinositol 4,5-bisphosphate 3-kinase catalytic subunit beta isoform (PI3-kinase subunit beta) (PI3K-beta) (PI3Kbeta) (PtdIns-3-kinase subunit beta) (EC 2.7.1.153) (Phosphatidylinositol 4,5-bisphosphate 3-kinase 110 kDa catalytic subunit beta) (PtdIns-3-kinase subunit p110-beta) (p110beta)	1.45441	0.792428	-0.403702	-0.84397	-0.16759	-1.45082	0.0708192	0.417664	-0.221618	-0.316305	0.428975
Q8IXJ6	SIR2_HUMAN	NAD-dependent protein deacetylase sirtuin-2 (EC 3.5.1.-) (Regulatory protein SIR2 homolog 2) (SIR2-like protein 2)	1.45122	0.930097	0.360662	-0.812837	-0.845891	-0.774574	-0.409224	0.33075	0.728995	0.751173	0.657993
Q9NX40	OCAD1_HUMAN	OCIA domain-containing protein 1 (Ovarian carcinoma immunoreactive antigen)	1.45029	-0.76388	0.267602	0.122997	-0.378338	0.154377	-0.936589	-1.14808	-1.11762	0.0928197	-0.501629
Q14145	KEAP1_HUMAN	Kelch-like ECH-associated protein 1 (Cytosolic inhibitor of Nrf2) (INrf2) (Kelch-like protein 19)	1.44529	-0.870451	1.75153	1.50161	0.83652	2.25934	0.903681	0.378389	0.208587	1.24672	0.846619
O43765	SGTA_HUMAN	Small glutamine-rich tetratricopeptide repeat-containing protein alpha (Alpha-SGT) (Vpu-binding protein) (UBP)	1.44328	-0.75859	0.158887	0.340862	0.798044	-0.602548	-0.608177	-0.552147	-1.04493	-0.377485	-0.341152
Q16512	PKN1_HUMAN	Serine/threonine-protein kinase N1 (EC 2.7.11.13) (Protease-activated kinase 1) (PAK-1) (Protein kinase C-like 1) (Protein kinase C-like PKN) (Protein kinase PKN-alpha) (Protein-kinase C-related kinase 1) (Serine-threonine protein kinase N)	1.44262	0.752286	-0.123615	-0.225927	-0.168553	0.603563	0.656366	0.681397	1.57382	0.580823	0.375859
P51003	PAPOA_HUMAN	Poly(A) polymerase alpha (PAP-alpha) (EC 2.7.7.19) (Polynucleotide adenylyltransferase alpha)	1.44229	0.778026	0.301384	0.112082	0.0308528	-1.00538	0.920784	0.858401	0.791277	0.273614	0.344728
O75362	ZN217_HUMAN	Zinc finger protein 217	1.43986	1.37108	0.791183	0.23764	-0.230059	-0.826778	1.91331	1.80594	-0.157951	1.70089	1.55822
Q9H9H4	VP37B_HUMAN	Vacuolar protein sorting-associated protein 37B (hVps37B) (ESCRT-I complex subunit VPS37B)	1.43918	0.871939	-0.449885	-0.587693	0.579466	-0.476306	0.244991	0.499501	1.39675	0.293582	0.756851
Q8WWQ0	PHIP_HUMAN	PH-interacting protein (PHIP) (IRS-1 PH domain-binding protein) (WD repeat-containing protein 11)	1.43896	0.784344	0.537549	0.492527	0.464043	-0.330328	1.52312	1.55844	0.403772	0.951623	0.939506
O76054	S14L2_HUMAN	SEC14-like protein 2 (Alpha-tocopherol-associated protein) (TAP) (hTAP) (Squalene transfer protein) (Supernatant protein factor) (SPF)	1.43752	-1.65171	-1.92474	0.0668383	-0.181172	-0.4305	NaN	-2.44836	-3.37674	-1.80872	-1.44258
Q9Y4A5	TRRAP_HUMAN	Transformation/transcription domain-associated protein (350/400 kDa PCAF-associated factor) (PAF350/400) (STAF40) (Tra1 homolog)	1.43684	0.973598	-0.717006	-1.32272	0.441108	-0.217507	0.153358	0.281335	1.10814	0.529108	0.525894
O95671	ASML_HUMAN	N-acetylserotonin O-methyltransferase-like protein (ASMTL) (EC 2.1.1.-)	1.43585	-0.989982	0.613398	0.812464	-0.686596	0.430218	-1.09544	-0.301039	-1.25447	-0.132029	-0.705081
O00625	PIR_HUMAN	Pirin (EC 1.13.11.24) (Probable quercetin 2,3-dioxygenase PIR) (Probable quercetinase)	1.4352	-1.13807	0.454421	1.61338	0.440746	0.451354	-0.239358	-0.158074	-1.60833	0.275392	-0.260095
Q8TED0	UTP15_HUMAN	U3 small nucleolar RNA-associated protein 15 homolog	1.43514	1.15426	0.711541	-0.653407	1.24481	-0.0820477	1.81358	2.03747	0.77565	1.49327	1.17745
P18827	SDC1_HUMAN	Syndecan-1 (SYND1) (CD antigen CD138)	1.43479	-1.58696	1.07971	1.2652	-0.470546	2.06362	-1.73896	-0.995586	-0.47827	0.312588	-0.112088
O75970	MPDZ_HUMAN	Multiple PDZ domain protein (Multi-PDZ domain protein 1)	1.4339	-1.08335	0.27084	-0.751763	0.105976	-0.401553	-1.83863	-1.69838	-1.71939	-0.120927	-1.01006
Q9Y3A2	UTP11_HUMAN	Probable U3 small nucleolar RNA-associated protein 11 (U3 snoRNA-associated protein 11) (UTP11-like protein)	1.43252	0.934745	0.0972507	-0.526122	1.2735	-0.425035	1.04532	0.976411	1.00553	1.11427	1.05668
Q92820	GGH_HUMAN	Gamma-glutamyl hydrolase (EC 3.4.19.9) (Conjugase) (GH) (Gamma-Glu-X carboxypeptidase)	1.43103	-2.39865	4.87898	4.24107	1.83697	0.820883	0.827098	0.75994	-0.823147	0.879232	1.086
Q15437	SC23B_HUMAN	Protein transport protein Sec23B (SEC23-related protein B)	1.43093	0.806901	0.133949	0.347026	0.485565	-0.386	0.73972	0.857727	1.87308	0.595136	0.694514
P05155	IC1_HUMAN	Plasma protease C1 inhibitor (C1 Inh) (C1Inh) (C1 esterase inhibitor) (C1-inhibiting factor) (Serpin G1)	1.42609	-1.95301	-0.00919056	0.882205	0.463439	-1.85858	-1.06593	-1.66671	-1.21521	-3.39543	-3.07444
Q9Y2S2	CRYL1_HUMAN	Lambda-crystallin homolog (EC 1.1.1.45) (L-gulonate 3-dehydrogenase) (Gul3DH)	1.42352	-2.06668	0.395062	0.446744	-2.41124	-0.842843	-2.6945	-3.04232	-4.27221	-1.54931	-1.79041
Q8NG31	CASC5_HUMAN	Protein CASC5 (ALL1-fused gene from chromosome 15q14 protein) (AF15q14) (Bub-linking kinetochore protein) (Blinkin) (Cancer susceptibility candidate gene 5 protein) (Cancer/testis antigen 29) (CT29) (Kinetochore-null protein 1) (Protein D40/AF15q14)	1.42187	3.25211	0.264604	-0.81571	-0.951425	-0.779302	0.225051	NaN	5.95181	2.37505	2.17469
Q15059	BRD3_HUMAN	Bromodomain-containing protein 3 (RING3-like protein)	1.41791	0.963465	-0.802141	-1.42149	0.280029	-0.0151662	0.730879	0.69767	0.672242	0.297934	-0.029865
Q06945	SOX4_HUMAN	Transcription factor SOX-4	1.4131	-0.932254	0.904891	0.267278	1.42246	0.845754	-0.395907	-0.462878	0.931422	-0.459732	0.0262957
Q8WUA2	PPIL4_HUMAN	Peptidyl-prolyl cis-trans isomerase-like 4 (PPIase) (EC 5.2.1.8) (Cyclophilin-like protein PPIL4) (Rotamase PPIL4)	1.41287	1.20721	-0.764396	-0.859233	-0.135141	-2.50954	0.508271	0.345201	-0.00819254	-0.336133	0.191526
P00167	CYB5_HUMAN	Cytochrome b5 (Microsomal cytochrome b5 type A) (MCB5)	1.41234	-1.89862	-1.03491	-0.644006	-1.7943	-1.12885	-2.7965	-2.54529	-5.5376	-2.16672	-2.19958
P35914	HMGCL_HUMAN	Hydroxymethylglutaryl-CoA lyase, mitochondrial (HL) (HMG-CoA lyase) (EC 4.1.3.4) (3-hydroxy-3-methylglutarate-CoA lyase)	1.41166	-1.62541	-0.776157	-0.567787	-1.31317	-1.08589	-2.12141	-2.44674	-4.70203	-1.72441	-1.81121
P31949	S10AB_HUMAN	Protein S100-A11 (Calgizzarin) (Metastatic lymph node gene 70 protein) (MLN 70) (Protein S100-C) (S100 calcium-binding protein A11) [Cleaved into: Protein S100-A11, N-terminally processed]	1.41021	0.875189	-0.505067	0.0784579	-0.0947142	0.632604	0.650165	0.930757	1.6217	0.165214	1.14721
Q99715	COCA1_HUMAN	Collagen alpha-1(XII) chain	1.40895	1.04154	-1.45	0.25682	0.218874	0.0373866	0.652854	0.715597	0.576849	0.581673	1.50957
Q13286	CLN3_HUMAN	Battenin (Batten disease protein) (Protein CLN3)	1.40874	1.2773	1.4577	-0.176395	-0.566676	NaN	1.79591	1.59603	1.72182	1.06383	1.39998
P27338	AOFB_HUMAN	Amine oxidase [flavin-containing] B (EC 1.4.3.4) (Monoamine oxidase type B) (MAO-B)	1.4085	-1.46459	0.240228	1.09419	-0.272007	-0.874164	-1.5729	-1.52621	-2.74949	-0.495115	-0.743936
P21333	FLNA_HUMAN	Filamin-A (FLN-A) (Actin-binding protein 280) (ABP-280) (Alpha-filamin) (Endothelial actin-binding protein) (Filamin-1) (Non-muscle filamin)	1.40828	0.995049	-0.92636	-0.60838	-0.268836	0.374988	0.045773	0.832585	1.56905	0.181963	0.560143
P00995	ISK1_HUMAN	Pancreatic secretory trypsin inhibitor (Serine protease inhibitor Kazal-type 1) (Tumor-associated trypsin inhibitor) (TATI)	1.40824	1.92761	1.28147	-0.0691875	NaN	0.103787	3.43475	3.06049	3.01603	1.22243	1.09778
Q9NQT5	EXOS3_HUMAN	Exosome complex component RRP40 (Exosome component 3) (Ribosomal RNA-processing protein 40) (p10)	1.40707	0.850629	-0.0669665	-1.19835	0.364114	0.0204843	0.975654	0.917709	0.453858	0.544734	0.260293
Q68CK6	ACS2B_HUMAN	Acyl-coenzyme A synthetase ACSM2B, mitochondrial (EC 6.2.1.2) (Acyl-CoA synthetase medium-chain family member 2B) (Butyrate--CoA ligase 2B) (Butyryl-coenzyme A synthetase 2B) (Middle-chain acyl-CoA synthetase 2B) (Xenobiotic/medium-chain fatty acid-CoA ligase HXM-A)	1.40578	-2.64606	0.894882	1.71706	0.700838	-1.99611	-0.909425	-4.9016	-2.185	-1.86765	-1.72078
Q13043	STK4_HUMAN	Serine/threonine-protein kinase 4 (EC 2.7.11.1) (Mammalian STE20-like protein kinase 1) (MST-1) (STE20-like kinase MST1) (Serine/threonine-protein kinase Krs-2) [Cleaved into: Serine/threonine-protein kinase 4 37kDa subunit (MST1/N);Serine/threonine-protein kinase 4 18kDa subunit (MST1/C)]	1.40429	0.95951	-0.751726	-0.537101	-1.00877	0.772784	0.621182	0.854169	0.826798	0.128175	0.461209
Q9NP71	MLXPL_HUMAN	Carbohydrate-responsive element-binding protein (ChREBP) (Class D basic helix-loop-helix protein 14) (bHLHd14) (MLX interactor) (MLX-interacting protein-like) (WS basic-helix-loop-helix leucine zipper protein) (WS-bHLH) (Williams-Beuren syndrome chromosomal region 14 protein)	1.40388	-1.18972	0.736445	0.240445	0.242347	-0.00882566	-0.578309	-0.785169	-2.43328	-0.410816	-0.228001
Q9Y5B6	PAXB1_HUMAN	PAX3- and PAX7-binding protein 1 (GC-rich sequence DNA-binding factor 1)	1.40368	0.974686	-1.15588	-1.28186	0.0612417	-0.981628	0.17353	-0.283106	1.03893	-0.298058	0.0444739
Q96ME7	ZN512_HUMAN	Zinc finger protein 512	1.40217	1.227	-1.13123	-0.715361	-0.0377931	1.25435	0.824239	0.924951	1.61667	0.895893	1.08569
Q15554	TERF2_HUMAN	Telomeric repeat-binding factor 2 (TTAGGG repeat-binding factor 2) (Telomeric DNA-binding protein)	1.40185	1.51775	-0.404888	-0.789722	0.687119	-2.48018	0.848243	0.871159	1.22649	0.340299	0.567989
Q15661	TRYB1_HUMAN	Tryptase alpha/beta-1 (Tryptase-1) (EC 3.4.21.59) (Tryptase I) (Tryptase alpha-1)	1.39938	1.54805	-0.995927	-0.614052	-0.754724	0.711725	0.368513	1.24596	2.84959	0.529618	0.680373
P09493	TPM1_HUMAN	Tropomyosin alpha-1 chain (Alpha-tropomyosin) (Tropomyosin-1)	1.3992	0.950629	-0.620051	-0.632194	-0.354863	0.647249	0.155643	1.12401	1.37312	0.271621	0.628931
P01008	ANT3_HUMAN	Antithrombin-III (ATIII) (Serpin C1)	1.39866	-2.11057	1.42232	1.91584	1.13163	-0.934696	-1.24964	-3.37373	-0.565755	-0.368928	-0.575938
Q9P0U1	TOM7_HUMAN	Mitochondrial import receptor subunit TOM7 homolog (Translocase of outer membrane 7 kDa subunit homolog)	1.39718	-1.03142	0.911436	0.452642	0.631174	0.307898	-0.372793	-0.235956	0.627684	-1.48283	-0.814292
Q7L5N7	PCAT2_HUMAN	Lysophosphatidylcholine acyltransferase 2 (LPC acyltransferase 2) (LPCAT-2) (LysoPC acyltransferase 2) (EC 2.3.1.23) (1-acylglycerol-3-phosphate O-acyltransferase 11) (1-AGP acyltransferase 11) (1-AGPAT 11) (EC 2.3.1.51) (1-acylglycerophosphocholine O-acyltransferase) (1-alkylglycerophosphocholine O-acetyltransferase) (EC 2.3.1.67) (Acetyl-CoA:lyso-platelet-activating factor acetyltransferase) (Acetyl-CoA:lyso-PAF acetyltransferase) (Lyso-PAF acetyltransferase) (LysoPAFAT) (Acyltransferase-like 1) (Lysophosphatidic acid acyltransferase alpha) (LPAAT-alpha)	1.39646	-1.78511	0.622853	0.259809	3.30884	1.02094	-0.744177	-0.271444	0.710394	-1.02983	-1.07492
Q92796	DLG3_HUMAN	Disks large homolog 3 (Neuroendocrine-DLG) (Synapse-associated protein 102) (SAP-102) (SAP102) (XLMR)	1.39296	0.75444	-1.3424	-0.78006	-1.22069	-0.614546	-0.615074	0.440226	NaN	-0.40652	-0.358566
Q15050	RRS1_HUMAN	Ribosome biogenesis regulatory protein homolog	1.39293	0.830574	1.9896	0.722422	0.555745	1.04939	2.35023	2.19131	1.67532	1.78237	1.55008
P37840	SYUA_HUMAN	Alpha-synuclein (Non-A beta component of AD amyloid) (Non-A4 component of amyloid precursor) (NACP)	1.39044	-2.34643	0.0632582	2.25238	2.74749	-0.90554	-1.73905	-2.82239	-0.00670195	-0.717538	-1.24946
Q9UNU6	CP8B1_HUMAN	7-alpha-hydroxycholest-4-en-3-one 12-alpha-hydroxylase (EC 1.14.13.95) (7-alpha-hydroxy-4-cholesten-3-one 12-alpha-hydroxylase) (CYPVIIIB1) (Cytochrome P450 8B1) (Sterol 12-alpha-hydroxylase)	1.3896	-1.7445	-1.19089	-1.54136	NaN	0.400481	NaN	-2.45094	-3.06878	-1.60764	-2.95967

### Sheet: PROT ALL TOP500
UniprotAC_ID	UniprotKD_ID	Protein Name	negLOG(P-value)	LFC Difference NR-R	R1_T1_TU1vsNT_negLog	R1_T3_TU2.1vsNT_negLog	R1_T3_TU2.2vsNT_negLog	R2_T1_TUvsNT_negLog	R2_T2_TUvsNT_negLog	R3_T1_TU1vsNT_negLog	R3_T2_TU1vsNT_negLog	NR3_T1_TU1vsNT_negLog	NR3_T1_TU2vsNT_negLog	NR3_T3_TU1vsNT_negLog	NR3_T3_TU2vsNT_negLog	NR4_T1_TUvsNT_negLog	NR4_T2_TUvsNT_negLog	NR5_T1_TU1vsNT_negLog	NR5_T2_TU1.1vsNT_negLog	NR5_T2_TU1.2vsNT_negLog
O60669	MOT2_HUMAN	Monocarboxylate transporter 2 (MCT 2) (Solute carrier family 16 member 7)	6.01451	-1.33747	0.534063	1.11357	0.283916	0.809692	0.148013	0.263463	0.670753	-0.751261	-0.609698	-0.704645	-0.742484	-1.48866	-0.443726	-0.99634	-0.80245	-0.582089
O15320	CTGE5_HUMAN	cTAGE family member 5 (Protein cTAGE-5) (Meningioma-expressed antigen 6/11)	5.9814	-0.92988	-0.076847	-0.504137	-0.615262	-0.467048	-0.414983	-0.140248	-0.148199	-0.989765	-1.30217	-1.2631	-1.19951	-0.993369	-1.33271	-1.77027	-1.16853	-1.39241
Q9Y281	COF2_HUMAN	Cofilin-2 (Cofilin, muscle isoform)	5.77142	-1.18235	-0.355886	-0.530218	0.175477	-0.336374	-0.594606	-0.275496	-0.667077	-1.25018	-1.74902	-2.1088	-1.81593	-1.30612	-1.68564	-1.42576	-1.1426	-1.4796
Q969H8	MYDGF_HUMAN	Myeloid-derived growth factor (MYDGF) (Interleukin-25) (IL-25) (Stromal cell-derived growth factor SF20)	5.29142	-0.819653	0.179222	0.119484	0.0941772	0.182878	0.28033	0.16425	-0.375568	-0.459896	-0.911553	-0.930233	-1.11727	-0.485799	-0.857327	-0.723226	-0.497532	-0.565048
P26885	FKBP2_HUMAN	Peptidyl-prolyl cis-trans isomerase FKBP2 (PPIase FKBP2) (EC 5.2.1.8) (13 kDa FK506-binding protein) (13 kDa FKBP) (FKBP-13) (FK506-binding protein 2) (FKBP-2) (Immunophilin FKBP13) (Rotamase)	5.02027	-0.875281	-0.554895	-0.711916	-0.281546	-0.505047	-0.410282	-0.447769	-0.561557	-0.825738	-1.19966	-1.37241	-1.51901	-1.26761	-1.9691	-1.65556	-1.29128	-1.24247
A1X283	SPD2B_HUMAN	SH3 and PX domain-containing protein 2B (Adapter protein HOFI) (Factor for adipocyte differentiation 49) (Tyrosine kinase substrate with four SH3 domains)	5.01158	1.28599	0.325387	0.0551064	0.750799	0.447549	-0.289397	0.540479	NaN	1.45058	1.44176	2.03615	1.40288	1.45619	1.63697	1.97041	0.999136	1.92472
P08236	BGLR_HUMAN	Beta-glucuronidase (EC 3.2.1.31) (Beta-G1)	5.00393	-2.53121	-1.33543	0.879075	1.30806	-0.493834	0.077443	-0.570033	NaN	-1.82017	-2.62885	-2.29094	-2.51486	-2.33308	-2.58188	-3.31705	-2.62946	-2.86666
P00338	LDHA_HUMAN	L-lactate dehydrogenase A chain (LDH-A) (EC 1.1.1.27) (Cell proliferation-inducing gene 19 protein) (LDH muscle subunit) (LDH-M) (Renal carcinoma antigen NY-REN-59)	4.98701	-0.791791	-0.125736	-0.440945	-0.54487	-0.0683796	-0.537931	-0.0915487	-0.624783	-0.70101	-1.12951	-1.00118	-1.0308	-1.12587	-1.23344	-1.54491	-1.22963	-1.25945
Q9NPI1	BRD7_HUMAN	Bromodomain-containing protein 7 (75 kDa bromodomain protein) (Protein CELTIX-1)	4.98032	1.9981	-0.0732	-0.65272	-1.82121	-0.0122921	-0.320799	-1.14614	-0.574334	0.540042	0.795879	2.13718	1.99934	0.826881	1.2098	1.50228	1.72765	1.32862
P11586	C1TC_HUMAN	C-1-tetrahydrofolate synthase, cytoplasmic (C1-THF synthase) [Cleaved into: C-1-tetrahydrofolate synthase, cytoplasmic, N-terminally processed] [Includes: Methylenetetrahydrofolate dehydrogenase (EC 1.5.1.5);Methenyltetrahydrofolate cyclohydrolase (EC 3.5.4.9);Formyltetrahydrofolate synthetase (EC 6.3.4.3)]	4.79682	-1.5555	-1.62762	-1.22202	-1.71298	-1.68196	-1.41022	-0.860087	-1.29184	-2.19565	-3.72742	-3.5454	-3.24907	-2.95882	-3.52408	-2.59213	-2.34597	-2.46959
Q96ST3	SIN3A_HUMAN	Paired amphipathic helix protein Sin3a (Histone deacetylase complex subunit Sin3a) (Transcriptional corepressor Sin3a)	4.79188	0.993735	0.170779	0.12297	-0.752298	-0.584333	-0.525315	-0.368965	-0.513077	1.09694	0.719981	0.594893	0.711255	0.0984888	0.514131	0.610088	0.662796	0.784735
Q16890	TPD53_HUMAN	Tumor protein D53 (hD53) (Tumor protein D52-like 1)	4.75677	-1.03748	-0.774337	-0.121451	0.102147	-0.446656	-0.704416	0.19111	-0.474793	-1.22251	-1.5276	-1.33821	-1.46384	-1.53211	NaN	-1.55059	-0.908643	-1.30307
Q14692	BMS1_HUMAN	Ribosome biogenesis protein BMS1 homolog (Ribosome assembly protein BMS1 homolog)	4.71118	0.952283	0.244491	0.599181	-0.0867621	-0.0600214	0.0206997	0.365311	0.482683	0.761454	0.898338	1.58025	1.37289	0.755932	1.05487	1.50802	1.40996	1.24172
P09874	PARP1_HUMAN	Poly [ADP-ribose] polymerase 1 (PARP-1) (EC 2.4.2.30) (ADP-ribosyltransferase diphtheria toxin-like 1) (ARTD1) (NAD(+) ADP-ribosyltransferase 1) (ADPRT 1) (Poly[ADP-ribose] synthase 1)	4.70806	0.842446	0.5379	0.67686	0.370139	0.582795	0.683264	0.0935838	0.193737	0.833575	1.12889	1.19881	1.05067	1.32765	1.5389	1.80281	1.46108	1.27456
Q6NUK1	SCMC1_HUMAN	Calcium-binding mitochondrial carrier protein SCaMC-1 (Mitochondrial ATP-Mg/Pi carrier protein 1) (Mitochondrial Ca(2+)-dependent solute carrier protein 1) (Small calcium-binding mitochondrial carrier protein 1) (Solute carrier family 25 member 24)	4.69039	1.33178	0.26186	-0.72877	-0.931216	-0.36936	-0.422532	-0.324559	-0.360717	0.687766	1.70074	0.716609	1.30998	0.186246	0.520635	0.90641	1.08889	1.17196
Q9NQ55	SSF1_HUMAN	Suppressor of SWI4 1 homolog (Ssf-1) (Brix domain-containing protein 3) (Peter Pan homolog)	4.63254	1.06999	0.0194064	-0.119941	0.461053	0.724797	-0.212683	0.00975048	-0.666259	0.902668	1.24436	1.0575	0.828519	0.805581	1.32142	1.43829	1.24799	1.06145
Q96P48	ARAP1_HUMAN	Arf-GAP with Rho-GAP domain, ANK repeat and PH domain-containing protein 1 (Centaurin-delta-2) (Cnt-d2)	4.62619	1.06795	-0.0975983	-0.2886	-0.479075	-0.213706	-0.423422	0.155023	0.0492578	0.35535	0.812832	0.886998	0.909062	0.282182	0.685532	1.35277	1.26994	1.38791
P04066	FUCO_HUMAN	Tissue alpha-L-fucosidase (EC 3.2.1.51) (Alpha-L-fucosidase I) (Alpha-L-fucoside fucohydrolase 1) (Alpha-L-fucosidase 1)	4.61943	-1.24148	-0.400934	-1.52125	-0.886488	-0.85512	-0.897646	-0.325199	-0.623329	-1.55674	-1.96458	-1.92408	-1.69132	-2.751	-2.54411	-2.13242	-1.68079	-2.01254
P28300	LYOX_HUMAN	Protein-lysine 6-oxidase (EC 1.4.3.13) (Lysyl oxidase)	4.61838	1.75783	0.386723	0.471206	0.754468	NaN	-0.184423	1.30086	0.248554	2.79965	1.9221	3.22457	2.30677	1.43251	2.55755	1.98049	1.9828	2.08014
Q13162	PRDX4_HUMAN	Peroxiredoxin-4 (EC 1.11.1.15) (Antioxidant enzyme AOE372) (AOE37-2) (Peroxiredoxin IV) (Prx-IV) (Thioredoxin peroxidase AO372) (Thioredoxin-dependent peroxide reductase A0372)	4.50638	-1.53049	-0.359039	-0.117561	0.762052	-1.17492	-1.00999	-0.406949	-0.787083	-1.92663	-2.23452	-2.09035	-2.12575	-1.08061	-2.1187	-2.26807	-1.98222	-1.92491
Q13315	ATM_HUMAN	Serine-protein kinase ATM (EC 2.7.11.1) (Ataxia telangiectasia mutated) (A-T mutated)	4.4937	1.12026	-0.161874	-0.887382	-1.12568	-0.0580678	-0.648243	-0.13818	-0.840118	0.615051	0.390516	0.967984	0.918363	0.0629615	0.660326	0.189037	0.463921	0.85194
P54577	SYYC_HUMAN	Tyrosine--tRNA ligase, cytoplasmic (EC 6.1.1.1) (Tyrosyl-tRNA synthetase) (TyrRS) [Cleaved into: Tyrosine--tRNA ligase, cytoplasmic, N-terminally processed]	4.42258	-0.795139	0.397846	-0.344373	0.187821	0.166151	0.177013	0.0850655	-0.167385	-0.342881	-0.984553	-0.598134	-0.872139	-1.23766	-0.835305	-0.501148	-0.539774	-0.599053
P68431	H31_HUMAN	Histone H3.1 (Histone H3/a) (Histone H3/b) (Histone H3/c) (Histone H3/d) (Histone H3/f) (Histone H3/h) (Histone H3/i) (Histone H3/j) (Histone H3/k) (Histone H3/l)	4.37572	1.08805	0.5356	0.202301	-0.113095	-0.261758	-0.236709	0.164036	0.447149	1.23317	0.734773	NaN	NaN	0.870093	1.24908	1.73226	1.1351	1.39942
P09486	SPRC_HUMAN	SPARC (Basement-membrane protein 40) (BM-40) (Osteonectin) (ON) (Secreted protein acidic and rich in cysteine)	4.37039	1.55144	1.52356	0.140044	-0.572798	-0.254613	0.36948	0.593324	0.324112	1.89306	1.54498	1.64973	1.74016	2.46441	1.80233	2.41786	1.26051	1.91967
Q96TA1	NIBL1_HUMAN	Niban-like protein 1 (Meg-3) (Melanoma invasion by ERK) (MINERVA) (Protein FAM129B)	4.3343	1.18228	-0.597102	-0.93884	-1.41687	-1.12742	-1.06941	-0.562444	-0.0729804	0.504134	0.568018	-0.1002	0.535196	0.522658	0.999886	-0.0361015	-0.0725232	0.281528
Q8NB46	ANR52_HUMAN	Serine/threonine-protein phosphatase 6 regulatory ankyrin repeat subunit C (PP6-ARS-C) (Serine/threonine-protein phosphatase 6 regulatory subunit ARS-C) (Ankyrin repeat domain-containing protein 52)	4.33285	1.44972	0.363973	-0.875275	-0.235529	-0.345301	-0.134822	0.128085	-1.02198	1.60048	1.24371	NaN	NaN	0.944338	1.55185	0.835384	0.6274	1.22402
P67936	TPM4_HUMAN	Tropomyosin alpha-4 chain (TM30p1) (Tropomyosin-4)	4.32918	1.19398	-0.445391	-0.687624	-0.970388	-1.05388	-0.485795	-0.00575227	0.0142845	0.833296	0.717437	0.422801	1.06535	1.22854	1.04648	0.125179	0.203611	0.43014
Q9HCU5	PREB_HUMAN	Prolactin regulatory element-binding protein (Mammalian guanine nucleotide exchange factor mSec12)	4.30573	-0.803997	0.557659	0.420301	1.1074	0.962531	0.857276	0.194292	0.0802327	-0.130456	-0.312937	-0.213126	-0.119477	-0.361689	-0.296663	-0.266744	0.0901409	-0.251124
Q92522	H1X_HUMAN	Histone H1x	4.26491	0.77718	-0.160783	-0.442198	-0.309089	-0.539694	-0.449068	-0.00323641	0.167754	0.620533	0.758118	0.564223	0.555037	-0.050801	0.243648	0.738855	0.502894	0.829706
P17029	ZKSC1_HUMAN	Zinc finger protein with KRAB and SCAN domains 1 (Zinc finger protein 139) (Zinc finger protein 36) (Zinc finger protein KOX18)	4.25594	0.766823	-0.0327896	-0.0210503	-0.47542	-0.603337	-0.681058	-0.328358	0.108277	0.375354	0.165227	0.424407	0.26576	0.653412	0.28782	0.858031	0.589434	0.66716
P49257	LMAN1_HUMAN	Protein ERGIC-53 (ER-Golgi intermediate compartment 53 kDa protein) (Gp58) (Intracellular mannose-specific lectin MR60) (Lectin mannose-binding 1)	4.25215	-1.11897	-0.415699	-0.436032	0.320673	0.362756	0.123832	0.148981	-0.19927	-0.689717	-0.716372	-0.993925	-0.943771	-1.86583	-1.77504	-1.28691	-0.990587	-0.930392
Q9NQX3	GEPH_HUMAN	Gephyrin [Includes: Molybdopterin adenylyltransferase (MPT adenylyltransferase) (EC 2.7.7.75) (Domain G);Molybdopterin molybdenumtransferase (MPT Mo-transferase) (EC 2.10.1.1) (Domain E)]	4.16595	-1.23355	-1.38636	-0.891702	-1.38089	-0.743016	-0.808543	-0.574396	-0.0707167	-1.47135	-2.19363	-2.53802	-2.34804	-2.36263	-2.58999	-1.78993	-1.62371	-1.71334
Q9HAV4	XPO5_HUMAN	Exportin-5 (Exp5) (Ran-binding protein 21)	4.13316	1.47368	1.10308	0.736629	0.202765	0.00107789	-0.24333	0.12857	-0.0923762	1.41154	2.01997	2.04435	2.08697	1.99041	2.67943	1.30656	1.02782	1.05714
P19525	E2AK2_HUMAN	Interferon-induced, double-stranded RNA-activated protein kinase (EC 2.7.11.1) (Eukaryotic translation initiation factor 2-alpha kinase 2) (eIF-2A protein kinase 2) (Interferon-inducible RNA-dependent protein kinase) (P1/eIF-2A protein kinase) (Protein kinase RNA-activated) (PKR) (Protein kinase R) (Tyrosine-protein kinase EIF2AK2) (EC 2.7.10.2) (p68 kinase)	4.13105	0.915686	-0.43869	-0.939454	-1.34291	-0.460774	-0.700237	-0.00163009	-0.0761234	0.309811	0.524174	0.428751	0.533424	0.0628243	0.370878	0.303769	0.266695	0.349653
O60885	BRD4_HUMAN	Bromodomain-containing protein 4 (Protein HUNK1)	4.12835	0.927384	0.010466	-0.311188	-0.847716	-0.875194	-0.410999	-0.456388	0.45556	0.525314	0.535149	0.461141	0.309355	0.721806	0.885298	0.515574	0.537201	0.72431
O95479	G6PE_HUMAN	GDH/6PGL endoplasmic bifunctional protein [Includes: Glucose 1-dehydrogenase (EC 1.1.1.47) (Hexose-6-phosphate dehydrogenase);6-phosphogluconolactonase (6PGL) (EC 3.1.1.31)]	4.10092	-1.99906	-1.30262	-1.34256	-0.643545	0.159581	-0.255304	0.0353396	-0.612492	-1.18744	-2.37085	-2.64808	-2.11029	-2.93571	-3.80708	-3.59868	-2.11717	-2.30971
P08670	VIME_HUMAN	Vimentin	4.09769	1.15468	-0.220597	-0.31683	-0.553778	-0.648594	-0.512165	0.327788	0.709048	1.02695	1.1788	1.13001	1.05333	0.866964	1.63052	0.690175	0.449744	0.80336
O43447	PPIH_HUMAN	Peptidyl-prolyl cis-trans isomerase H (PPIase H) (EC 5.2.1.8) (Rotamase H) (Small nuclear ribonucleoprotein particle-specific cyclophilin H) (CypH) (U-snRNP-associated cyclophilin SnuCyp-20) (USA-CYP)	4.09213	0.781579	-0.00645077	-0.227555	-0.227143	0.348439	0.444283	0.292829	0.192255	0.776526	1.14498	0.722694	1.05287	0.448185	0.506399	1.19004	1.12223	1.12028
Q96GE9	TM261_HUMAN	Transmembrane protein 261	4.07244	-1.18947	-1.08575	0.474887	-0.0607959	0.129311	-0.281927	-0.174908	-0.348896	-1.12489	-1.58825	-1.51685	-0.84505	-1.39573	-1.39583	-1.77639	-0.827015	-1.96846
P26583	HMGB2_HUMAN	High mobility group protein B2 (High mobility group protein 2) (HMG-2)	4.06848	0.888829	0.0378496	-0.235954	-0.111299	-0.114209	-0.450627	-0.0844101	-0.196346	0.69003	0.746104	0.933991	0.955028	-0.1692	0.699391	1.02828	0.416585	1.21426
Q13228	SBP1_HUMAN	Selenium-binding protein 1 (56 kDa selenium-binding protein) (SBP56) (SP56)	4.05934	-1.80022	-1.22156	-0.886632	0.156382	-1.29596	-1.23045	-0.846436	-1.79739	-1.68821	-2.91861	-3.23025	-3.06853	-1.77001	-3.79466	-3.28638	-2.64321	-2.95903
Q8IXT5	RB12B_HUMAN	RNA-binding protein 12B (RNA-binding motif protein 12B)	4.01725	0.991539	0.634592	0.571557	0.899524	0.22704	0.455603	-0.0858342	0.127575	1.26257	2.12608	1.53342	1.62827	0.719726	1.06669	1.40399	1.43904	1.3827
O15226	NKRF_HUMAN	NF-kappa-B-repressing factor (NFkB-repressing factor) (Protein ITBA4) (Transcription factor NRF)	4.00037	1.16331	-1.07482	-0.755501	-0.401213	-0.658069	0.592812	0.188558	-0.635153	0.785181	0.765017	0.413888	0.531601	1.17835	1.12924	0.900826	0.706718	0.531744
O60701	UGDH_HUMAN	UDP-glucose 6-dehydrogenase (UDP-Glc dehydrogenase) (UDP-GlcDH) (UDPGDH) (EC 1.1.1.22)	3.98722	-1.85207	0.293049	0.703292	-0.254778	0.17691	-0.17904	0.407316	0.331392	-1.07327	-2.97778	-1.87604	-2.40531	-2.10184	-2.17632	-1.00845	-0.478003	-0.671134
Q9NRZ7	PLCC_HUMAN	1-acyl-sn-glycerol-3-phosphate acyltransferase gamma (EC 2.3.1.51) (1-acylglycerol-3-phosphate O-acyltransferase 3) (1-AGP acyltransferase 3) (1-AGPAT 3) (Lysophosphatidic acid acyltransferase gamma) (LPAAT-gamma)	3.97987	-0.806776	-0.505882	-0.409009	-0.280392	-0.599071	-0.509901	-0.314484	-0.108049	-0.788334	-1.28346	-1.74681	-1.01026	-0.81382	-1.55205	-1.60951	-0.835572	-1.12703
Q14254	FLOT2_HUMAN	Flotillin-2 (Epidermal surface antigen) (ESA) (Membrane component chromosome 17 surface marker 1)	3.97918	-0.838599	0.290727	0.193051	0.344842	0.428003	0.440181	0.665383	0.551015	0.276838	-0.334988	-0.193682	-0.51883	-0.399164	-0.216515	-1.09071	-0.814877	-0.509919
O43488	ARK72_HUMAN	Aflatoxin B1 aldehyde reductase member 2 (EC 1.1.1.n11) (AFB1 aldehyde reductase 1) (AFB1-AR 1) (Aldoketoreductase 7) (Succinic semialdehyde reductase) (SSA reductase)	3.92662	-0.763137	-0.959661	-0.876259	-0.967558	-1.15734	-1.03987	-0.656412	-0.641091	-1.24346	-2.00038	-1.81448	-1.65149	-2.00849	-2.14234	-1.4044	-1.42351	-1.27736
Q12888	TP53B_HUMAN	Tumor suppressor p53-binding protein 1 (53BP1) (p53-binding protein 1) (p53BP1)	3.92486	0.840016	-0.0520887	-0.0155209	-0.187963	-0.349294	-0.652706	-0.207266	-0.223747	0.395657	0.187833	1.29911	1.13549	0.619808	0.444334	0.59095	0.375737	0.340192
P30533	AMRP_HUMAN	Alpha-2-macroglobulin receptor-associated protein (Alpha-2-MRAP) (Low density lipoprotein receptor-related protein-associated protein 1) (RAP)	3.91446	-1.05784	0.207862	0.288743	0.625379	0.581752	0.950979	0.288206	-0.346762	-0.350409	-0.668353	-0.386844	-0.373565	-1.23083	-1.4551	-0.583877	-0.620603	-0.513039
P42166	LAP2A_HUMAN	Lamina-associated polypeptide 2, isoform alpha (Thymopoietin isoform alpha) (TP alpha) (Thymopoietin-related peptide isoform alpha) (TPRP isoform alpha) [Cleaved into: Thymopoietin (TP) (Splenin);Thymopentin (TP5)]	3.90689	0.937724	0.00271687	-0.16208	-0.253787	0.303823	0.421392	0.825825	-0.298384	0.895047	1.0819	0.912257	0.765948	1.27303	0.57624	1.5718	1.1931	1.24956
Q16706	MA2A1_HUMAN	Alpha-mannosidase 2 (EC 3.2.1.114) (Golgi alpha-mannosidase II) (AMan II) (Man II) (Mannosidase alpha class 2A member 1) (Mannosyl-oligosaccharide 1,3-1,6-alpha-mannosidase)	3.89847	-0.805004	0.360457	0.905914	0.386001	1.09182	1.05651	1.2664	1.23634	0.0203229	0.448201	0.117823	0.331944	0.163917	-0.26753	-0.239537	0.133283	0.150971
Q9H9L3	I20L2_HUMAN	Interferon-stimulated 20 kDa exonuclease-like 2 (EC 3.1.-.-)	3.88444	1.3014	-0.647375	0.72532	0.502532	-0.166164	0.0204219	0.507419	-0.866383	1.73948	1.9282	1.14275	0.622682	1.29472	1.12199	1.43114	1.45942	1.06961
Q9NZ43	USE1_HUMAN	Vesicle transport protein USE1 (Putative MAPK-activating protein PM26) (USE1-like protein) (p31)	3.87693	-0.799018	0.32279	0.406144	-0.207339	0.408602	0.086677	0.0661386	0.218226	-0.535	-0.716911	-0.318176	-0.385199	-0.067793	-0.929955	-1.09368	-0.430332	-1.04109
P85037	FOXK1_HUMAN	Forkhead box protein K1 (Myocyte nuclear factor) (MNF)	3.84098	0.930507	-0.0243564	0.450026	-0.0438957	-0.187889	-0.0118932	0.740998	-0.0929837	0.944385	0.882383	0.974124	0.68503	1.20024	1.92643	1.06772	0.700807	1.06059
Q05D32	CTSL2_HUMAN	CTD small phosphatase-like protein 2 (CTDSP-like 2) (EC 3.1.3.-)	3.83356	0.886548	0.479415	0.38592	-0.146336	-0.334595	-0.134702	-0.380199	0.178501	0.800267	0.875715	0.604327	0.669297	0.625904	0.502495	1.40174	1.29006	1.27085
P00439	PH4H_HUMAN	Phenylalanine-4-hydroxylase (PAH) (EC 1.14.16.1) (Phe-4-monooxygenase)	3.81476	-1.61442	-1.47507	0.417797	-0.224258	-0.476331	-0.863795	-0.572775	-0.330192	-1.60344	-1.60585	-2.26873	-1.36558	-1.96691	-3.46096	-2.79183	-1.99426	-2.00387
Q8IWE2	NXP20_HUMAN	Protein NOXP20 (Nervous system overexpressed protein 20) (Protein FAM114A1)	3.81165	-0.881168	-0.306231	-0.179808	0.337381	0.193288	0.282645	-0.14871	0.169268	-0.99939	-1.60579	-0.929518	-0.840924	-0.761336	-1.07204	-0.592398	-0.34186	-0.340047
Q8TC12	RDH11_HUMAN	Retinol dehydrogenase 11 (EC 1.1.1.300) (Androgen-regulated short-chain dehydrogenase/reductase 1) (HCV core-binding protein HCBP12) (Prostate short-chain dehydrogenase/reductase 1) (Retinal reductase 1) (RalR1) (Short chain dehydrogenase/reductase family 7C member 1)	3.80873	-1.00129	-0.698824	-0.345947	-0.501687	-0.926425	-0.86113	-0.563739	-1.18399	-1.30105	-2.13655	-1.73174	-1.94347	-0.805148	-1.52654	-2.18298	-1.87149	-2.0463
P60468	SC61B_HUMAN	Protein transport protein Sec61 subunit beta	3.79451	-0.824687	-0.287871	-0.75683	-0.115301	-0.62193	-0.353771	0.129491	-0.246494	-0.614397	-1.14292	-1.16334	-1.17716	-0.638809	-1.32236	-1.68538	-1.32384	-1.25031
Q00765	REEP5_HUMAN	Receptor expression-enhancing protein 5 (Polyposis locus protein 1) (Protein TB2)	3.76758	-0.817603	-0.994697	-0.373819	-0.235662	-0.411485	-0.916455	-0.000986457	-0.394739	-0.886798	-1.0827	-1.28038	-0.977634	-1.53588	-1.42396	-1.82149	-1.29779	-1.33045
Q15121	PEA15_HUMAN	Astrocytic phosphoprotein PEA-15 (15 kDa phosphoprotein enriched in astrocytes) (Phosphoprotein enriched in diabetes) (PED)	3.76207	0.785808	0.0264944	0.162626	0.051177	0.372871	0.0715276	-0.0144343	-0.00747499	0.748476	0.731739	0.694854	1.08619	1.30953	1.65111	0.665213	0.435679	0.601642
Q5JTH9	RRP12_HUMAN	RRP12-like protein	3.75753	0.980188	0.470672	0.972672	0.650103	0.932684	-0.028071	0.528578	0.777515	1.3194	1.59902	1.73485	1.56289	0.645923	1.66993	2.01172	1.93796	1.87391
Q10589	BST2_HUMAN	Bone marrow stromal antigen 2 (BST-2) (HM1.24 antigen) (Tetherin) (CD antigen CD317)	3.75581	1.18371	-1.22099	-1.40485	-0.764793	-0.778539	-1.51283	-0.678724	-0.985659	-0.370825	-0.492571	-0.179692	-0.258787	0.855688	0.947602	-0.160732	0.378362	0.488965
Q9NP73	ALG13_HUMAN	Putative bifunctional UDP-N-acetylglucosamine transferase and deubiquitinase ALG13 (EC 2.4.1.141) (EC 3.4.19.12) (Asparagine-linked glycosylation 13 homolog) (Glycosyltransferase 28 domain-containing protein 1) (UDP-N-acetylglucosamine transferase subunit ALG13 homolog)	3.74343	-1.24133	0.11487	1.03353	0.845727	-0.394339	1.09001	0.185441	1.34124	-1.08882	-0.882095	-0.486176	-0.56042	-0.941629	-0.937047	-0.485565	-0.215169	-0.153902
Q93096	TP4A1_HUMAN	Protein tyrosine phosphatase type IVA 1 (EC 3.1.3.48) (PTP(CAAXI)) (Protein-tyrosine phosphatase 4a1) (Protein-tyrosine phosphatase of regenerating liver 1) (PRL-1)	3.72897	0.951179	NaN	-0.388844	0.189074	-0.146062	-0.594996	-0.023192	0.0323672	0.871007	0.502869	NaN	NaN	0.326182	0.680451	1.17894	1.21068	0.801202
Q8WVY7	UBCP1_HUMAN	Ubiquitin-like domain-containing CTD phosphatase 1 (EC 3.1.3.16) (Nuclear proteasome inhibitor UBLCP1)	3.72605	0.809285	-0.172342	-0.141353	0.227966	0.330181	0.287452	-0.171738	0.678146	0.519723	0.637153	0.914818	1.10754	0.838965	1.63868	0.991915	0.932722	1.03703
P49773	HINT1_HUMAN	Histidine triad nucleotide-binding protein 1 (EC 3.-.-.-) (Adenosine 5'-monophosphoramidase) (Protein kinase C inhibitor 1) (Protein kinase C-interacting protein 1) (PKCI-1)	3.72423	-0.873133	-0.814058	-0.120218	0.62531	0.114336	-0.0620563	-0.24851	-0.261531	-0.682141	-0.691728	-0.97406	-0.696719	-0.915546	-1.18772	-1.38195	-1.06993	-1.24419
O95197	RTN3_HUMAN	Reticulon-3 (Homolog of ASY protein) (HAP) (Neuroendocrine-specific protein-like 2) (NSP-like protein 2) (Neuroendocrine-specific protein-like II) (NSP-like protein II) (NSPLII)	3.72086	-0.776829	0.640326	-0.300755	0.259284	0.685074	0.414444	0.30769	-0.0324973	-0.310194	-0.852785	-0.369906	-0.628423	-0.746426	-0.747352	-0.449221	-0.327307	-0.0224051
Q8NFQ8	TOIP2_HUMAN	Torsin-1A-interacting protein 2 (Lumenal domain-like LAP1)	3.71114	-0.851784	-0.25515	-0.000822395	0.449	0.530972	-0.011898	-0.0870639	0.00632146	-0.659214	-1.03875	-0.810508	-0.916261	-0.424349	-1.53358	-0.680102	-0.359174	-0.432367
O43639	NCK2_HUMAN	Cytoplasmic protein NCK2 (Growth factor receptor-bound protein 4) (NCK adaptor protein 2) (Nck-2) (SH2/SH3 adaptor protein NCK-beta)	3.70787	1.12968	-0.125742	-0.986333	-0.940715	-0.464872	-0.955562	0.0686127	0.00781416	0.462015	0.302719	0.196907	0.564577	1.04039	1.5798	0.723322	0.474878	0.455234
O75955	FLOT1_HUMAN	Flotillin-1	3.69655	-0.788494	0.146151	0.391319	0.311762	0.430108	0.66299	0.896867	0.763251	0.209854	-0.118726	0.106624	-0.249105	-0.34619	-0.0933944	-0.838073	-0.66577	-0.469943
O75352	MPU1_HUMAN	Mannose-P-dolichol utilization defect 1 protein (Suppressor of Lec15 and Lec35 glycosylation mutation homolog) (SL15)	3.69589	-0.846903	-0.559985	-0.262527	-0.594363	-0.913506	-0.879513	-0.153771	-0.79204	-1.04197	-1.66111	-1.46163	-1.86562	-1.37184	-1.93367	-1.58821	-0.855137	-1.18599
Q6UW02	CP20A_HUMAN	Cytochrome P450 20A1 (EC 1.14.-.-)	3.68142	-0.91051	-0.154587	0.120677	-0.532949	0.410892	-0.139243	0.0607627	0.814818	-0.597604	-0.715776	-0.933125	-0.998124	-0.926484	-1.48077	-0.708989	-0.481593	-0.605935
Q9Y2X7	GIT1_HUMAN	ARF GTPase-activating protein GIT1 (ARF GAP GIT1) (Cool-associated and tyrosine-phosphorylated protein 1) (CAT-1) (CAT1) (G protein-coupled receptor kinase-interactor 1) (GRK-interacting protein 1)	3.67728	0.79267	0.149475	-0.140637	-1.02515	-0.620088	-0.620253	-0.0990116	-0.147521	0.211453	0.371058	0.442134	0.59859	0.616586	0.84866	0.417705	0.107441	0.302017
Q99497	PARK7_HUMAN	Protein deglycase DJ-1 (DJ-1) (EC 3.1.2.-) (EC 3.5.1.-) (Oncogene DJ1) (Parkinson disease protein 7)	3.67716	-0.885507	-0.422069	-0.586788	0.515381	-0.327238	-0.241907	-0.631688	-0.79173	-1.00491	-1.55273	-1.64581	-1.44138	-1.02143	-1.49598	-1.08589	-1.02363	-0.894143
Q9NXR1	NDE1_HUMAN	Nuclear distribution protein nudE homolog 1 (NudE)	3.65279	1.35541	0.0687064	-0.631245	-0.45507	0.282513	-0.0838583	-0.0204522	-0.399019	1.58671	1.45994	0.448444	0.775907	0.419464	0.389626	1.87626	2.01274	1.63738
Q14376	GALE_HUMAN	UDP-glucose 4-epimerase (EC 5.1.3.2) (Galactowaldenase) (UDP-N-acetylgalactosamine 4-epimerase) (UDP-GalNAc 4-epimerase) (UDP-N-acetylglucosamine 4-epimerase) (UDP-GlcNAc 4-epimerase) (EC 5.1.3.7) (UDP-galactose 4-epimerase)	3.64398	-1.19495	-1.15447	-0.940881	-0.685158	0.380735	-0.137902	-0.505407	-1.28294	-1.55479	-2.1975	-2.11394	-1.99773	-1.89548	-2.35778	-1.51916	-1.343	-1.3372
P24844	MYL9_HUMAN	Myosin regulatory light polypeptide 9 (20 kDa myosin light chain) (LC20) (MLC-2C) (Myosin RLC) (Myosin regulatory light chain 2, smooth muscle isoform) (Myosin regulatory light chain 9) (Myosin regulatory light chain MRLC1)	3.6404	1.72664	-0.946601	-1.45708	-1.5747	-2.581	-1.19061	-1.51809	-1.23012	0.560003	-0.0147424	-0.0100207	0.220022	1.13026	1.74908	-0.364262	-0.748154	-0.480143
P17096	HMGA1_HUMAN	High mobility group protein HMG-I/HMG-Y (HMG-I(Y)) (High mobility group AT-hook protein 1) (High mobility group protein A1) (High mobility group protein R)	3.59579	1.12784	0.778714	0.553993	0.0258438	-0.284229	0.240859	0.362252	1.11261	0.793311	1.24718	2.37243	1.8206	1.69297	1.81316	1.44758	1.30534	1.24519
P61803	DAD1_HUMAN	Dolichyl-diphosphooligosaccharide--protein glycosyltransferase subunit DAD1 (Oligosaccharyl transferase subunit DAD1) (EC 2.4.99.18) (Defender against cell death 1) (DAD-1)	3.59573	-0.922798	0.162277	-0.272671	0.827483	-0.255078	0.515735	-0.0912492	-0.411607	-0.348222	-0.497267	-0.764389	-0.80804	-0.808162	-1.03338	-1.14298	-1.2975	-0.994673
O75818	RPP40_HUMAN	Ribonuclease P protein subunit p40 (RNaseP protein p40) (EC 3.1.26.5) (RNase P subunit 1)	3.58256	0.889363	0.816234	0.303382	-0.0160834	-0.0391611	-0.0751896	-0.403159	-0.302137	0.627473	0.467752	0.92099	1.00279	0.561629	1.48149	1.10369	1.18136	1.02208
P21741	MK_HUMAN	Midkine (MK) (Amphiregulin-associated protein) (ARAP) (Midgestation and kidney protein) (Neurite outgrowth-promoting factor 2) (Neurite outgrowth-promoting protein)	3.57829	2.1721	2.07972	-1.16472	1.37227	0.0648596	-0.262476	0.358822	0.0731055	2.35161	2.33723	3.89452	3.5627	1.71866	2.57478	2.27932	1.88074	2.19138
P32519	ELF1_HUMAN	ETS-related transcription factor Elf-1 (E74-like factor 1)	3.53857	1.41619	-1.79358	-0.556461	-0.797968	-0.338644	-0.788627	-0.213482	-0.192272	0.748086	1.161	1.41335	1.14644	-0.70165	0.507236	0.688465	0.863322	0.901016
Q9NW13	RBM28_HUMAN	RNA-binding protein 28 (RNA-binding motif protein 28)	3.53374	1.27469	0.251988	0.168913	-0.336754	-1.49136	0.227599	-0.928196	-0.509859	0.817582	1.14359	0.723779	0.54374	0.209189	0.721683	1.48348	1.23043	1.2332
Q9NUP1	BL1S4_HUMAN	Biogenesis of lysosome-related organelles complex 1 subunit 4 (BLOC-1 subunit 4) (Protein cappuccino homolog)	3.53241	-2.57586	-0.712138	0.634902	0.101517	-0.0897325	-0.898227	0.137559	0.113644	-2.43419	-4.95661	-3.82191	-3.47424	-0.149547	-2.62689	-2.20123	-2.40734	-2.02679
P17516	AK1C4_HUMAN	Aldo-keto reductase family 1 member C4 (EC 1.1.1.-) (3-alpha-HSD1) (3-alpha-hydroxysteroid dehydrogenase type I) (EC 1.1.1.357) (Chlordecone reductase) (CDR) (EC 1.1.1.225) (Dihydrodiol dehydrogenase 4) (DD-4) (DD4) (HAKRA)	3.48759	-1.02994	0.0106606	0.155992	0.189514	0.0388746	0.97576	0.0607424	-0.235609	-0.341544	-0.557956	-1.14494	-1.0441	-1.59108	-0.797337	-0.269227	-0.573045	-1.41263
Q8TB72	PUM2_HUMAN	Pumilio homolog 2 (Pumilio-2)	3.48574	0.77728	-0.956148	0.0880167	-0.213844	-0.0719923	-0.334142	-0.182182	NaN	0.415006	0.476472	0.730434	0.77473	0.122575	0.0432834	0.580829	0.630974	0.71578
Q14165	MLEC_HUMAN	Malectin	3.47328	-0.86536	-0.229552	-0.0808048	0.49921	-0.275467	-0.212894	-0.245611	-0.870198	-0.920931	-0.908782	-0.690041	-0.670646	-0.849578	-1.48694	-1.56991	-1.19072	-1.32039
P00441	SODC_HUMAN	Superoxide dismutase [Cu-Zn] (EC 1.15.1.1) (Superoxide dismutase 1) (hSod1)	3.47303	-1.10475	-1.59898	-1.00336	-0.495636	-1.33699	-0.865202	-0.382776	-0.6711	-1.0905	-1.791	-2.27002	-2.31732	-1.5492	-2.65218	-2.39112	-1.89157	-2.15936
P30086	PEBP1_HUMAN	Phosphatidylethanolamine-binding protein 1 (PEBP-1) (HCNPpp) (Neuropolypeptide h3) (Prostatic-binding protein) (Raf kinase inhibitor protein) (RKIP) [Cleaved into: Hippocampal cholinergic neurostimulating peptide (HCNP)]	3.46045	-0.92181	-1.81627	-1.11517	-0.805226	-1.07877	-1.39356	-0.76865	-0.88211	-1.43957	-2.0484	-2.36859	-2.02738	-1.83406	-2.84049	-2.08665	-1.67694	-2.07961
P40121	CAPG_HUMAN	Macrophage-capping protein (Actin regulatory protein CAP-G)	3.45693	1.72966	1.07461	-0.234347	0.382619	-0.229249	0.3794	0.757364	1.14595	1.30295	1.4884	2.44037	2.2095	2.35271	3.84665	2.50371	1.0724	2.56269
Q96G21	IMP4_HUMAN	U3 small nucleolar ribonucleoprotein protein IMP4 (U3 snoRNP protein IMP4) (Brix domain-containing protein 4)	3.43864	1.22861	0.327131	0.426967	0.189985	-0.25798	-0.287115	-1.60718	-0.756577	1.13433	0.585208	1.16242	0.987939	0.289248	1.16757	1.12566	1.03519	1.04381
Q6UW68	TM205_HUMAN	Transmembrane protein 205	3.42176	-1.05423	-0.931344	-0.276774	-0.872591	-0.00366855	-0.539422	0.0535171	-0.34777	-0.694592	-1.52828	-1.29559	-1.49103	-1.04941	-2.33919	-2.05353	-1.30525	-1.48294
P53999	TCP4_HUMAN	Activated RNA polymerase II transcriptional coactivator p15 (Positive cofactor 4) (PC4) (SUB1 homolog) (p14)	3.40592	0.836934	0.509413	0.168732	-0.384696	0.158675	0.601405	0.143657	0.56433	0.934975	1.26384	1.51915	1.7369	0.781419	0.769553	1.23922	0.69963	0.852521
Q9UH62	ARMX3_HUMAN	Armadillo repeat-containing X-linked protein 3 (ARM protein lost in epithelial cancers on chromosome X 3) (Protein ALEX3)	3.36549	1.19524	0.605576	-1.09016	-1.01463	-0.322591	-0.451568	-0.67262	0.0706435	0.899998	1.02138	1.01298	1.27292	1.09991	1.11081	0.176124	0.385025	0.0811888
Q06520	ST2A1_HUMAN	Bile salt sulfotransferase (EC 2.8.2.14) (Dehydroepiandrosterone sulfotransferase) (DHEA-ST) (Hydroxysteroid Sulfotransferase) (HST) (ST2) (ST2A3) (Sulfotransferase 2A1) (ST2A1)	3.35609	-2.74178	-2.13143	-0.79139	-0.759677	-0.698764	-1.40651	-1.07051	-0.901185	-2.26296	-3.92453	-4.18083	-3.66943	-3.96028	-7.46215	-3.75377	-2.62294	-2.81559
P07237	PDIA1_HUMAN	Protein disulfide-isomerase (PDI) (EC 5.3.4.1) (Cellular thyroid hormone-binding protein) (Prolyl 4-hydroxylase subunit beta) (p55)	3.34714	-0.980944	-0.519615	-0.85747	-0.0174923	-0.420952	-0.223708	-0.270873	-0.883757	-1.35576	-2.24131	-1.63914	-1.84591	-0.750929	-1.87662	-1.13714	-1.00757	-1.08052
P15289	ARSA_HUMAN	Arylsulfatase A (ASA) (EC 3.1.6.8) (Cerebroside-sulfatase) [Cleaved into: Arylsulfatase A component B;Arylsulfatase A component C]	3.32553	-1.29207	-0.602874	1.3917	0.652261	0.577385	0.362804	0.307936	1.37529	-0.764011	-1.20898	-0.617479	-0.497594	0.230774	-1.36403	-0.901475	-0.692596	-0.587467
P30038	AL4A1_HUMAN	Delta-1-pyrroline-5-carboxylate dehydrogenase, mitochondrial (P5C dehydrogenase) (EC 1.2.1.88) (Aldehyde dehydrogenase family 4 member A1) (L-glutamate gamma-semialdehyde dehydrogenase)	3.32361	-1.7565	-1.87684	-0.428256	-0.208032	-0.820944	-1.40578	-0.454344	-1.07271	-1.48476	-2.6669	-2.56223	-2.79004	-3.62264	-4.30709	-2.54686	-1.75979	-2.12561
Q96HE7	ERO1A_HUMAN	ERO1-like protein alpha (ERO1-L) (ERO1-L-alpha) (EC 1.8.4.-) (Endoplasmic oxidoreductin-1-like protein) (Oxidoreductin-1-L-alpha)	3.31799	-0.910907	0.0845349	0.0462159	0.036579	-0.0217235	0.0891792	1.22633	1.04716	-0.230726	-0.580983	-0.176718	-0.688195	-0.341014	-0.709156	-0.937859	-0.564612	-0.743966
P07858	CATB_HUMAN	Cathepsin B (EC 3.4.22.1) (APP secretase) (APPS) (Cathepsin B1) [Cleaved into: Cathepsin B light chain;Cathepsin B heavy chain]	3.30465	-1.04977	0.229936	0.36487	1.35433	-0.0541661	0.0908747	0.177515	0.0145459	-0.662882	-0.677981	-0.517994	-0.868481	-1.58234	-1.30719	-0.458204	-0.209091	-0.363608
Q9BVP2	GNL3_HUMAN	Guanine nucleotide-binding protein-like 3 (E2-induced gene 3 protein) (Novel nucleolar protein 47) (NNP47) (Nucleolar GTP-binding protein 3) (Nucleostemin)	3.30038	1.22471	0.788131	0.681634	-0.131907	0.39991	0.424368	1.04201	1.00603	1.44347	2.14366	2.11799	2.13068	0.587203	1.14205	2.33531	2.27575	2.25933
Q9UBQ7	GRHPR_HUMAN	Glyoxylate reductase/hydroxypyruvate reductase (EC 1.1.1.79) (EC 1.1.1.81)	3.29406	-1.57368	-2.00478	-0.300989	-0.922376	-0.734609	-1.38137	-0.619455	-1.16893	-1.75974	-2.26258	-2.9419	-2.42904	-2.90836	-4.33899	-2.69713	-1.82601	-2.16974
Q03135	CAV1_HUMAN	Caveolin-1	3.29383	1.70613	-0.649772	-0.972747	-0.107044	-2.13082	-0.201123	-0.9387	-0.685731	1.96149	-0.646813	0.000594139	1.29247	1.68364	0.719594	0.90533	1.26607	0.862344
O96017	CHK2_HUMAN	Serine/threonine-protein kinase Chk2 (EC 2.7.11.1) (CHK2 checkpoint homolog) (Cds1 homolog) (Hucds1) (hCds1) (Checkpoint kinase 2)	3.27127	1.71934	-1.74802	-1.15102	-0.430853	1.14066	0.769012	-1.04543	-1.03271	0.672879	1.41157	1.04696	1.05708	1.8175	1.87968	1.13567	0.959926	0.99485
Q92974	ARHG2_HUMAN	Rho guanine nucleotide exchange factor 2 (Guanine nucleotide exchange factor H1) (GEF-H1) (Microtubule-regulated Rho-GEF) (Proliferating cell nucleolar antigen p40)	3.26811	1.08454	0.333878	-0.23296	0.200106	-0.322675	-0.503202	0.435567	0.0371569	1.10512	1.49806	1.91278	1.72386	0.989162	1.04823	0.6102	0.207143	0.59925
Q9UIQ6	LCAP_HUMAN	Leucyl-cystinyl aminopeptidase (Cystinyl aminopeptidase) (EC 3.4.11.3) (Insulin-regulated membrane aminopeptidase) (Insulin-responsive aminopeptidase) (IRAP) (Oxytocinase) (OTase) (Placental leucine aminopeptidase) (P-LAP) [Cleaved into: Leucyl-cystinyl aminopeptidase, pregnancy serum form]	3.26704	1.01601	0.0941641	-0.310009	-0.404517	-0.0997013	-0.316168	-0.450814	0.659236	0.744783	1.03051	1.4385	1.40669	0.523435	1.54576	0.412935	0.155358	0.821797
Q8WTS1	ABHD5_HUMAN	1-acylglycerol-3-phosphate O-acyltransferase ABHD5 (EC 2.3.1.51) (Abhydrolase domain-containing protein 5) (Lipid droplet-binding protein CGI-58)	3.25765	1.35058	-1.47457	NaN	NaN	-1.42148	0.104596	-0.350329	-0.329437	0.63063	0.58172	0.576915	0.365548	0.833443	0.540243	1.51172	0.0855404	0.781287
Q9UNX4	WDR3_HUMAN	WD repeat-containing protein 3	3.25761	1.1514	-1.09056	-0.238369	-0.0182205	0.866854	0.882054	0.183046	-0.186353	0.998996	1.01506	1.51808	1.47387	0.471915	1.35119	1.34314	1.39909	1.30355
Q8IY95	TM192_HUMAN	Transmembrane protein 192	3.25591	-1.14152	0.833251	0.845646	0.579169	-0.422957	0.559658	0.218122	0.109237	-0.354979	-0.642316	-1.16658	-0.520495	-1.55729	-1.61633	-0.315618	-0.236068	-0.364144
Q5VWJ9	SNX30_HUMAN	Sorting nexin-30	3.24777	1.08053	-0.254202	0.391658	-0.152232	0.150665	-1.14045	0.103243	-0.491685	0.511736	1.39163	1.16259	1.05433	1.16996	0.203362	0.919244	0.189272	1.33162
Q9UKE5	TNIK_HUMAN	TRAF2 and NCK-interacting protein kinase (EC 2.7.11.1)	3.20532	1.63715	-1.90957	-2.51724	-2.75109	-1.93372	-3.31869	-0.352626	NaN	-0.171848	-0.915719	-0.706967	-0.753417	-0.590973	-0.278636	-0.619052	-0.66404	0.260624
Q13643	FHL3_HUMAN	Four and a half LIM domains protein 3 (FHL-3) (Skeletal muscle LIM-protein 2) (SLIM-2)	3.18221	1.14105	0.0891812	-0.693904	-0.835326	-0.958365	-0.391709	0.396127	0.744543	1.20096	0.437142	0.415319	0.885701	1.16074	1.59271	0.713413	0.677059	1.06573
Q9NVA2	SEP11_HUMAN	Septin-11	3.17114	0.753154	-0.528613	-0.636707	-0.700351	-1.1525	-0.627293	-0.157804	0.117447	0.54898	0.0677991	0.0117208	0.331519	0.619734	0.519135	-0.125015	-0.103495	0.16909
Q4G0F5	VP26B_HUMAN	Vacuolar protein sorting-associated protein 26B (Vesicle protein sorting 26B)	3.17074	-1.05718	1.06508	1.22475	0.577884	-0.314222	-0.50429	0.00792837	-0.20973	-0.64339	-0.883895	-1.12977	-0.938641	-0.364615	-0.943062	-0.669116	-0.810772	-0.756104
Q8N5K1	CISD2_HUMAN	CDGSH iron-sulfur domain-containing protein 2 (Endoplasmic reticulum intermembrane small protein) (MitoNEET-related 1 protein) (Miner1) (Nutrient-deprivation autophagy factor-1) (NAF-1)	3.16743	-0.819007	0.320995	-0.435175	0.517526	-0.624151	-0.469702	0.0755018	0.482026	-0.335393	-0.847186	-0.795458	-0.988103	-0.972809	-1.31177	-0.859813	-0.652929	-0.778572
Q12965	MYO1E_HUMAN	Unconventional myosin-Ie (Myosin-Ic) (Unconventional myosin 1E)	3.16496	1.11082	-1.09141	-0.72733	-0.61749	-1.53552	-0.833206	0.0530173	-0.45391	0.231192	-0.0279549	0.362797	0.00564241	1.11718	1.3445	-0.0977697	0.285878	0.0826802
Q96ME7	ZN512_HUMAN	Zinc finger protein 512	3.16468	1.44375	-1.83105	-1.13123	-0.715361	-0.361498	-0.0377931	-0.129022	1.25435	1.01963	0.787843	0.824239	0.924951	1.10326	1.61667	0.940603	0.895893	1.08569
Q9Y2G3	AT11B_HUMAN	Probable phospholipid-transporting ATPase IF (EC 3.6.3.1) (ATPase IR) (ATPase class VI type 11B) (P4-ATPase flippase complex alpha subunit ATP11B)	3.16236	1.35882	NaN	-1.13324	-0.670147	-0.269213	0.534886	0.295035	-0.135673	NaN	NaN	0.838779	0.495102	1.70004	1.05691	1.07252	1.0558	1.68449
Q8TCS8	PNPT1_HUMAN	Polyribonucleotide nucleotidyltransferase 1, mitochondrial (EC 2.7.7.8) (3'-5' RNA exonuclease OLD35) (PNPase old-35) (Polynucleotide phosphorylase 1) (PNPase 1) (Polynucleotide phosphorylase-like protein)	3.1595	0.9143	-0.564395	0.122058	-0.694215	0.289086	-0.0809852	0.020825	0.281817	0.606917	1.1707	1.09403	0.969438	0.0713104	0.247349	1.23357	1.26768	0.763097
Q8IYB8	SUV3_HUMAN	ATP-dependent RNA helicase SUPV3L1, mitochondrial (EC 3.6.4.13) (Suppressor of var1 3-like protein 1) (SUV3-like protein 1)	3.15263	1.01372	-0.880679	0.517423	-0.0405069	0.546439	-0.327086	-0.330964	0.47777	0.20379	0.660804	1.34737	0.982001	1.26772	0.763766	1.25882	1.2373	1.35357
Q6P1M0	S27A4_HUMAN	Long-chain fatty acid transport protein 4 (FATP-4) (Fatty acid transport protein 4) (EC 6.2.1.-) (Solute carrier family 27 member 4)	3.14964	-1.17901	1.89499	-0.020183	-0.0690992	0.358973	-0.211133	-0.491698	0.416169	-0.574834	-0.740162	-0.725544	-0.785311	-1.22938	-1.1573	-1.15955	-0.831686	-0.992725
Q8WWQ0	PHIP_HUMAN	PH-interacting protein (PHIP) (IRS-1 PH domain-binding protein) (WD repeat-containing protein 11)	3.14762	0.963035	-0.0666832	0.537549	0.492527	0.249633	0.464043	-0.11308	-0.330328	1.25687	1.94262	1.52312	1.55844	0.486564	0.403772	1.19094	0.951623	0.939506
O00584	RNT2_HUMAN	Ribonuclease T2 (EC 3.1.27.-) (Ribonuclease 6)	3.11821	-0.770496	-0.306155	0.0661554	-0.00661445	0.652444	-0.223666	0.313218	0.180968	-0.625107	-0.241057	-0.44514	-0.763437	-1.38798	-1.17269	-0.581225	-0.471728	-0.376512
Q16775	GLO2_HUMAN	Hydroxyacylglutathione hydrolase, mitochondrial (EC 3.1.2.6) (Glyoxalase II) (Glx II)	3.11494	-0.907867	-1.40711	-1.17444	-0.679251	-1.14949	-0.852703	-0.716858	-1.22228	-1.18827	-2.05805	-2.27839	-2.22061	-1.90313	-2.89673	-1.75294	-1.48215	-1.65042
P80303	NUCB2_HUMAN	Nucleobindin-2 (DNA-binding protein NEFA) (Gastric cancer antigen Zg4) (Prepronesfatin) [Cleaved into: Nesfatin-1]	3.11169	-0.949669	0.286533	-0.2521	1.46653	1.00507	0.954569	0.675989	0.748217	0.0123444	-0.254394	-0.186339	-0.51896	0.449369	-0.154272	-0.58504	-0.486351	-0.542908
Q86VS8	HOOK3_HUMAN	Protein Hook homolog 3 (h-hook3) (hHK3)	3.10343	0.753372	-0.442829	-0.436037	-0.289358	-0.0243227	-0.666141	0.000926226	0.504694	0.309591	0.396564	0.72672	0.730283	0.0846305	0.209152	1.0083	0.703429	0.872023
P16278	BGAL_HUMAN	Beta-galactosidase (EC 3.2.1.23) (Acid beta-galactosidase) (Lactase) (Elastin receptor 1)	3.09531	-0.902296	-0.354111	0.711224	0.755806	-0.36527	0.0548241	-0.0698739	0.654649	-0.471996	-0.630828	-0.347514	-0.175891	-0.669734	-1.24513	-1.0363	-0.718684	-1.04098
Q8IZ07	AN13A_HUMAN	Ankyrin repeat domain-containing protein 13A (Protein KE03)	3.07837	0.911864	-0.591034	-0.851479	-1.19706	-0.424453	0.273745	0.0224422	-0.870621	0.425172	0.539773	0.491636	0.791191	-0.0899148	0.938019	0.0547438	0.120424	0.257709
P31146	COR1A_HUMAN	Coronin-1A (Coronin-like protein A) (Clipin-A) (Coronin-like protein p57) (Tryptophan aspartate-containing coat protein) (TACO)	3.06552	1.64434	-0.263261	-1.2078	-1.50386	-1.3937	-1.50771	-1.13076	0.475608	0.555248	-0.0793447	0.239075	0.644821	0.161512	2.19772	1.0389	-0.0272274	1.67078
A6NHQ2	FBLL1_HUMAN	rRNA/tRNA 2'-O-methyltransferase fibrillarin-like protein 1 (EC 2.1.1.-) (Protein-glutamine methyltransferase)	3.06199	1.38118	0.474586	0.17929	-1.25349	0.283341	0.66924	-0.453828	1.81448	1.37488	1.90335	1.77876	1.56057	1.14623	1.55575	1.70482	1.72092	1.88859
P54819	KAD2_HUMAN	Adenylate kinase 2, mitochondrial (AK 2) (EC 2.7.4.3) (ATP-AMP transphosphorylase 2) (ATP:AMP phosphotransferase) (Adenylate monophosphate kinase) [Cleaved into: Adenylate kinase 2, mitochondrial, N-terminally processed]	3.03304	-0.994407	-0.743567	-0.206988	-0.416695	-1.07791	-0.768765	-0.124885	-0.654389	-1.23664	-1.81274	-1.62681	-1.78	-2.28431	-2.34025	-1.21565	-0.704799	-1.08259
P02042	HBD_HUMAN	Hemoglobin subunit delta (Delta-globin) (Hemoglobin delta chain)	3.03183	-1.96538	-0.169232	1.04844	0.96888	0.47474	0.607327	-0.0226889	1.65373	-3.97104	-0.945377	-0.445342	-0.678317	-0.629896	-1.59994	-1.9201	-0.752749	-0.881226
P24752	THIL_HUMAN	Acetyl-CoA acetyltransferase, mitochondrial (EC 2.3.1.9) (Acetoacetyl-CoA thiolase) (T2)	3.02383	-1.24822	-1.51958	-0.362619	-0.601238	-1.27305	-1.78578	-0.638551	-2.04602	-1.32148	-2.27814	-2.34026	-2.47186	-2.59699	-3.4279	-2.70446	-2.21856	-2.45172
P46100	ATRX_HUMAN	Transcriptional regulator ATRX (EC 3.6.4.12) (ATP-dependent helicase ATRX) (X-linked helicase II) (X-linked nuclear protein) (XNP) (Znf-HX)	3.01841	1.07808	-0.185078	-1.11021	-1.48005	0.175642	0.015865	-0.234856	0.262496	0.659086	0.937764	1.04382	1.15	0.373042	1.14498	0.367004	0.304838	0.435676
O00264	PGRC1_HUMAN	Membrane-associated progesterone receptor component 1 (mPR)	2.99508	-1.19351	-1.4544	-0.830084	0.543101	-1.07412	-0.98434	-0.322426	-0.681979	-1.47879	-2.26673	-2.08874	-1.9395	-1.86884	-2.92781	-1.68299	-1.27927	-1.38581
P43694	GATA4_HUMAN	Transcription factor GATA-4 (GATA-binding factor 4)	2.99469	1.78707	-0.596862	-2.69923	-1.15374	NaN	-0.477287	-0.24797	-0.737999	NaN	0.903561	1.91285	1.68201	0.295415	0.175425	0.641297	0.206933	0.594929
Q8IUZ5	AT2L2_HUMAN	5-phosphohydroxy-L-lysine phospho-lyase (EC 4.2.3.134) (Alanine--glyoxylate aminotransferase 2-like 2)	2.98163	-3.26908	-0.846772	-2.16949	NaN	0.571116	4.28942	-0.533661	-0.664864	-3.8342	-3.96443	-2.32343	-2.47254	-3.3172	-2.92999	-3.55581	-2.31055	-3.74496
O60684	IMA7_HUMAN	Importin subunit alpha-7 (Karyopherin subunit alpha-6)	2.96382	-0.825117	0.995941	1.24177	0.870606	-0.0508693	0.174372	0.475578	-0.07379	0.0351412	-0.507263	-0.716051	-0.474981	0.0430948	-0.0859285	-0.265082	-0.502365	-0.280837
Q9BYN8	RT26_HUMAN	28S ribosomal protein S26, mitochondrial (MRP-S26) (S26mt) (28S ribosomal protein S13, mitochondrial) (MRP-S13) (S13mt)	2.96229	0.948224	0.992205	0.297884	-0.442593	0.902986	0.467277	-0.076712	0.041148	0.454335	1.15314	1.04861	1.1198	1.14673	1.57888	1.88031	1.4332	1.52469
Q9NQC3	RTN4_HUMAN	Reticulon-4 (Foocen) (Neurite outgrowth inhibitor) (Nogo protein) (Neuroendocrine-specific protein) (NSP) (Neuroendocrine-specific protein C homolog) (RTN-x) (Reticulon-5)	2.93887	-0.978701	-0.353435	0.096664	-0.20453	-0.0595303	-0.194293	-0.1511	-0.502061	-1.05659	-1.78363	-1.48032	-1.59132	-1.721	-1.69475	-0.398775	-0.369558	-0.471581
Q12802	AKP13_HUMAN	A-kinase anchor protein 13 (AKAP-13) (AKAP-Lbc) (Breast cancer nuclear receptor-binding auxiliary protein) (Guanine nucleotide exchange factor Lbc) (Human thyroid-anchoring protein 31) (Lymphoid blast crisis oncogene) (LBC oncogene) (Non-oncogenic Rho GTPase-specific GTP exchange factor) (Protein kinase A-anchoring protein 13) (PRKA13) (p47)	2.9364	0.792739	0.0298502	-0.733966	-0.527203	-0.807419	-0.54775	0.171207	0.29053	-0.0230473	0.262495	0.646045	0.46354	1.19807	0.454168	0.487515	0.376796	0.537245
Q9HAU0	PKHA5_HUMAN	Pleckstrin homology domain-containing family A member 5 (PH domain-containing family A member 5) (Phosphoinositol 3-phosphate-binding protein 2) (PEPP-2)	2.93462	0.752013	-0.31782	-0.156213	0.0458794	-0.870297	-0.772442	-0.656335	-0.0374026	0.386633	-0.0409168	0.473063	0.250892	1.08684	0.739141	0.0125158	0.12589	0.17953
Q8NBP5	MFSD9_HUMAN	Major facilitator superfamily domain-containing protein 9	2.93025	-1.61108	NaN	-0.574748	1.33705	-0.0431943	-0.131193	0.0827344	1.45855	-0.548046	-1.33445	NaN	NaN	-0.954096	-0.891887	-1.92809	-1.53084	-1.60611
Q96A22	CK052_HUMAN	Uncharacterized protein C11orf52	2.92178	-1.40196	-0.251895	0.584203	-1.17945	-0.376744	-1.31458	-0.305726	-0.751544	-0.898518	-1.34774	-1.21877	-1.7677	-2.01855	-3.03716	-2.49423	-1.74428	-2.71379
Q9BR61	ACBD6_HUMAN	Acyl-CoA-binding domain-containing protein 6	2.9077	0.907763	0.581687	-0.23291	-0.730851	0.0763626	0.808336	-0.175999	-0.607797	0.68983	0.681338	1.23189	1.08422	0.62264	1.48928	0.607607	0.656937	0.744621
Q96BI1	S22AI_HUMAN	Solute carrier family 22 member 18 (Beckwith-Wiedemann syndrome chromosomal region 1 candidate gene A protein) (Efflux transporter-like protein) (Imprinted multi-membrane-spanning polyspecific transporter-related protein 1) (Organic cation transporter-like protein 2) (ORCTL-2) (Solute carrier family 22 member 1-like) (Tumor-suppressing STF cDNA 5 protein) (Tumor-suppressing subchromosomal transferable fragment candidate gene 5 protein) (p45-Beckwith-Wiedemann region 1 A) (p45-BWR1A)	2.90688	-1.48269	-0.078018	0.40388	0.274796	-0.322862	0.621071	0.0937991	0.358314	-0.502992	-1.96366	-0.444317	-1.10195	-2.67259	NaN	-0.356363	-2.2968	-0.978878
Q13601	KRR1_HUMAN	KRR1 small subunit processome component homolog (HIV-1 Rev-binding protein 2) (KRR-R motif-containing protein 1) (Rev-interacting protein 1) (Rip-1)	2.89898	0.900969	-1.20033	-0.0349649	0.225926	0.683373	0.236252	0.224895	0.18778	1.03696	1.3797	1.25585	1.19742	0.600457	0.692038	0.894474	0.888003	0.579019
Q9BRR8	GPTC1_HUMAN	G patch domain-containing protein 1 (Evolutionarily conserved G-patch domain-containing protein)	2.89413	1.03676	-0.0710582	0.935583	0.723306	0.67686	-0.102064	0.0936495	-0.948527	1.53401	1.08466	0.68866	1.02237	1.50324	NaN	1.46838	1.25986	1.22745
P07942	LAMB1_HUMAN	Laminin subunit beta-1 (Laminin B1 chain) (Laminin-1 subunit beta) (Laminin-10 subunit beta) (Laminin-12 subunit beta) (Laminin-2 subunit beta) (Laminin-6 subunit beta) (Laminin-8 subunit beta)	2.89258	1.11393	1.90202	0.383217	0.710253	0.215937	0.6689	1.00795	0.2365	1.56726	2.15063	1.91183	1.94765	2.9764	1.8752	1.49734	1.15278	1.5353
P22309	UD11_HUMAN	UDP-glucuronosyltransferase 1-1 (UDPGT 1-1) (UGT1*1) (UGT1-01) (UGT1.1) (EC 2.4.1.17) (Bilirubin-specific UDPGT isozyme 1) (hUG-BR1) (UDP-glucuronosyltransferase 1-A) (UGT-1A) (UGT1A) (UDP-glucuronosyltransferase 1A1)	2.88531	-2.32107	0.851592	0.324045	0.850945	-0.155221	0.117908	0.129603	-1.35853	0.410291	-2.22957	-3.44049	-0.947327	-2.96454	-3.66436	-3.47844	-2.31492	-1.28266
O75381	PEX14_HUMAN	Peroxisomal membrane protein PEX14 (PTS1 receptor-docking protein) (Peroxin-14) (Peroxisomal membrane anchor protein PEX14)	2.88442	-0.839722	-0.990602	0.151904	0.582663	-0.397891	-0.64239	-0.244174	-0.260972	-1.01169	-1.71087	-1.43722	-1.36684	-0.943044	-0.910291	-0.866198	-0.824213	-0.803298
Q7Z5L9	I2BP2_HUMAN	Interferon regulatory factor 2-binding protein 2 (IRF-2-binding protein 2) (IRF-2BP2)	2.87315	0.811813	0.622562	0.132219	0.71805	0.633264	0.665107	0.441395	-0.740158	1.00361	1.23211	1.52265	1.50459	0.971748	1.52049	0.961927	0.957027	0.811012
Q8TDZ2	MICA1_HUMAN	Protein-methionine sulfoxide oxidase MICAL1 (EC 1.14.13.-) (Molecule interacting with CasL protein 1) (MICAL-1) (NEDD9-interacting protein with calponin homology and LIM domains)	2.87099	1.26853	0.851684	-0.198013	-0.61514	-0.184393	-0.0781118	0.725213	0.63816	1.12071	0.941481	1.24985	0.897695	0.508882	2.61611	2.02445	1.47244	2.0501
Q9NUG6	PDRG1_HUMAN	p53 and DNA damage-regulated protein 1	2.86874	1.53845	0.643812	-0.277185	-0.506665	0.042788	0.833316	-0.682755	-1.034	2.35901	1.4252	2.2724	2.13329	-0.203886	0.673553	1.2455	1.439	1.24109
Q9NWT1	PK1IP_HUMAN	p21-activated protein kinase-interacting protein 1 (PAK/PLC-interacting protein 1) (hPIP1) (PAK1-interacting protein 1) (WD repeat-containing protein 84)	2.8374	0.768656	-0.196891	0.872342	-0.0707605	-0.322044	0.289103	0.723224	0.697689	0.95289	1.31841	1.41122	1.15523	0.49814	1.20757	1.21831	0.868012	0.850105
P29966	MARCS_HUMAN	Myristoylated alanine-rich C-kinase substrate (MARCKS) (Protein kinase C substrate, 80 kDa protein, light chain) (80K-L protein) (PKCSL)	2.83672	0.932458	0.595357	0.284894	-0.38885	-0.870402	0.0973326	0.370071	-0.261686	1.12732	1.61584	0.579488	0.653933	1.19925	1.40945	0.606502	0.390942	0.586608
Q8N201	INT1_HUMAN	Integrator complex subunit 1 (Int1)	2.83189	0.807341	0.126197	-0.611151	-0.852079	-0.402934	0.050733	-0.0455873	-0.0731119	0.585719	0.871596	0.983622	1.02746	0.262986	0.93153	-0.0928766	0.363623	0.00792652
O95466	FMNL1_HUMAN	Formin-like protein 1 (CLL-associated antigen KW-13) (Leukocyte formin)	2.82569	2.06665	-1.08962	-0.992401	-1.13925	-1.01947	NaN	-0.289454	NaN	0.0852826	0.506073	2.11931	2.02059	0.0296734	3.09615	0.839852	0.235998	1.5126
Q96CN7	ISOC1_HUMAN	Isochorismatase domain-containing protein 1	2.8222	-0.766722	-1.59722	-0.955842	-0.792017	-0.724527	-1.21287	-0.321411	-0.860389	-1.08215	-1.37365	-1.74293	-1.68332	-2.02991	-2.39487	-1.79977	-1.5485	-1.5566
O60502	OGA_HUMAN	Protein O-GlcNAcase (OGA) (EC 3.2.1.169) (Beta-N-acetylglucosaminidase) (EC 3.2.1.-) (Beta-N-acetylhexosaminidase) (Beta-hexosaminidase) (Meningioma-expressed antigen 5) (N-acetyl-beta-D-glucosaminidase) (N-acetyl-beta-glucosaminidase) (Nuclear cytoplasmic O-GlcNAcase and acetyltransferase) (NCOAT)	2.81705	0.757464	-1.08698	-0.63083	-0.217412	0.290856	-0.407229	0.176911	-0.0833112	-0.0374806	0.324409	0.117629	0.430278	0.727465	0.744866	0.771758	0.676236	0.544591
Q9P2K5	MYEF2_HUMAN	Myelin expression factor 2 (MEF-2) (MyEF-2) (MST156)	2.80878	1.70361	1.19632	0.613024	-0.584599	1.85682	1.80707	0.484192	2.59186	1.78269	2.82574	2.56385	2.5965	NaN	3.05084	3.38347	3.54828	2.97997
A6NHR9	SMHD1_HUMAN	Structural maintenance of chromosomes flexible hinge domain-containing protein 1 (SMC hinge domain-containing protein 1)	2.8024	0.816368	0.193248	-0.447419	-0.267195	0.126042	-0.0551975	0.277558	0.440474	0.334961	0.557887	0.715405	0.728232	0.775815	1.98911	0.983737	0.570789	1.03532
Q7Z333	SETX_HUMAN	Probable helicase senataxin (EC 3.6.4.-) (Amyotrophic lateral sclerosis 4 protein) (SEN1 homolog) (Senataxin)	2.79991	-1.60514	-0.550069	1.36304	-0.761089	-0.39076	0.954509	1.22064	0.803573	-1.14644	-1.43108	NaN	NaN	-0.237442	-1.81235	-1.47692	-1.55582	-0.936105
Q96HA1	P121A_HUMAN	Nuclear envelope pore membrane protein POM 121 (Nuclear envelope pore membrane protein POM 121A) (Nucleoporin Nup121) (Pore membrane protein of 121 kDa)	2.7995	0.929447	-0.179025	-0.449741	0.0217555	0.222933	0.132814	-1.34008	0.59709	0.912134	0.979856	0.354291	0.296853	0.481544	1.03116	1.08805	1.06648	0.876321
P23368	MAOM_HUMAN	NAD-dependent malic enzyme, mitochondrial (NAD-ME) (EC 1.1.1.38) (Malic enzyme 2)	2.79802	1.01364	0.401139	-0.273858	-0.00127417	-0.628239	-0.208025	0.0821735	0.70672	1.03064	1.64057	1.51749	1.43445	0.810713	1.65727	0.370224	0.533371	0.229094
P48735	IDHP_HUMAN	Isocitrate dehydrogenase [NADP], mitochondrial (IDH) (EC 1.1.1.42) (ICD-M) (IDP) (NADP(+)-specific ICDH) (Oxalosuccinate decarboxylase)	2.79248	-0.859507	-1.10355	-0.389017	-0.326723	-1.58202	-1.17101	-0.657527	-1.624	-1.33118	-2.21377	-1.84573	-1.81226	-1.96353	-2.40791	-1.94003	-1.42476	-1.60848
Q9P0M6	H2AW_HUMAN	Core histone macro-H2A.2 (Histone macroH2A2) (mH2A2)	2.79229	1.28669	-0.196614	-1.04968	-1.2867	-1.78427	-0.566155	-0.130061	-0.32241	-0.0745504	-0.203349	-0.000851899	0.434557	1.5487	1.70981	0.36818	0.482439	0.454836
Q9NZM1	MYOF_HUMAN	Myoferlin (Fer-1-like protein 3)	2.79151	1.08305	0.830841	-0.191186	-0.131019	-0.789804	0.190613	0.379315	0.957835	1.43147	0.80195	0.720565	1.14021	2.11581	1.92918	0.8627	0.928806	1.41953
Q96HD1	CREL1_HUMAN	Cysteine-rich with EGF-like domain protein 1	2.78081	-1.336	-0.644964	0.575954	1.28945	NaN	NaN	0.702213	-0.397232	-0.569386	-0.739045	-1.65625	-1.20958	-1.08727	-1.81274	-0.871868	-0.606646	-0.725427
Q96GM8	TOE1_HUMAN	Target of EGR1 protein 1	2.78038	0.94698	0.204549	-0.800138	-1.24495	0.453248	-0.250511	0.358213	-0.0258645	0.492055	0.900673	1.17343	1.20782	0.876529	0.725464	0.776176	0.154721	0.53752
P06746	DPOLB_HUMAN	DNA polymerase beta (EC 2.7.7.7) (EC 4.2.99.-)	2.77774	0.822807	-0.531083	-0.638344	-1.03035	0.603544	0.187092	-0.48129	-0.262843	0.255619	0.411255	0.702682	0.370793	0.709025	0.0227343	0.899146	0.858329	0.407187
Q9UHJ6	SHPK_HUMAN	Sedoheptulokinase (SHK) (EC 2.7.1.14) (Carbohydrate kinase-like protein)	2.77629	-1.03774	-0.547197	-1.14313	-1.74719	-2.2053	-0.90841	-0.633955	-0.773592	-1.93943	-2.85333	-2.24021	-1.67295	-2.17743	-2.66428	-2.56051	-1.95228	-1.51192
Q8IZ69	TRM2A_HUMAN	tRNA (uracil-5-)-methyltransferase homolog A (EC 2.1.1.-) (HpaII tiny fragments locus 9c protein)	2.77364	0.825122	0.18216	0.533075	-0.275046	0.335932	-0.139519	-0.756801	-0.0736466	0.333638	1.39415	0.852828	0.904761	0.0192351	0.607211	1.13796	0.923491	1.00359
Q6UX53	MET7B_HUMAN	Methyltransferase-like protein 7B (EC 2.1.1.-)	2.76788	-1.03527	-0.781447	-0.237364	-0.361668	-1.63349	-2.06794	-0.695759	-0.414774	-1.66907	-2.64276	-2.13849	-1.62204	-1.56484	-2.09684	-2.11243	-1.59478	-1.8379
O75191	XYLB_HUMAN	Xylulose kinase (Xylulokinase) (EC 2.7.1.17)	2.76054	-1.13465	-1.60901	-0.0799794	-1.06143	-0.132553	-0.833747	-0.35721	-0.577774	-1.62628	-2.48979	-2.20789	-2.61238	-0.965069	-2.21534	-1.56857	-1.02167	-1.48558
Q9BTT0	AN32E_HUMAN	Acidic leucine-rich nuclear phosphoprotein 32 family member E (LANP-like protein) (LANP-L)	2.7487	0.822289	-0.0326925	0.0356947	0.0603575	0.431603	0.629361	0.252352	0.110046	0.555633	0.438783	0.634954	0.466812	1.00995	1.39079	1.6391	1.59956	1.57652
Q9GZL7	WDR12_HUMAN	Ribosome biogenesis protein WDR12 (WD repeat-containing protein 12)	2.74412	0.779826	0.971789	0.669339	0.174179	0.420266	0.671623	0.0796015	-0.366166	0.705924	1.29216	1.02081	1.11221	0.773209	1.93524	1.3844	1.13416	1.0297
Q15050	RRS1_HUMAN	Ribosome biogenesis regulatory protein homolog	2.74354	0.981248	0.886367	1.9896	0.722422	0.332403	0.555745	0.966759	1.04939	1.87768	2.79408	2.35023	2.19131	1.09611	1.67532	1.87464	1.78237	1.55008
P50454	SERPH_HUMAN	Serpin H1 (47 kDa heat shock protein) (Arsenic-transactivated protein 3) (AsTP3) (Cell proliferation-inducing gene 14 protein) (Collagen-binding protein) (Colligin) (Rheumatoid arthritis-related antigen RA-A47)	2.73023	0.931108	0.890791	-0.48661	-0.545405	-0.248135	0.446859	0.400335	0.0222747	0.761567	0.598189	0.806183	0.985034	1.5232	1.77624	1.21886	0.394228	0.933743
Q8NFH5	NUP53_HUMAN	Nucleoporin NUP53 (35 kDa nucleoporin) (Mitotic phosphoprotein 44) (MP-44) (Nuclear pore complex protein Nup53) (Nucleoporin Nup35)	2.72211	1.00156	0.132005	-1.64932	-0.552693	-0.154353	0.231618	-0.286157	0.68755	1.14685	1.12553	0.929966	0.634299	0.557785	0.425928	0.732612	0.673652	0.741429
P19827	ITIH1_HUMAN	Inter-alpha-trypsin inhibitor heavy chain H1 (ITI heavy chain H1) (ITI-HC1) (Inter-alpha-inhibitor heavy chain 1) (Inter-alpha-trypsin inhibitor complex component III) (Serum-derived hyaluronan-associated protein) (SHAP)	2.72086	-0.920795	0.029871	0.320273	0.0191896	-0.224967	0.933458	0.703061	0.602966	-0.126395	-1.12475	-0.91069	-1.10468	-0.569694	-0.978723	0.327632	-0.0652776	-0.669625
Q16774	KGUA_HUMAN	Guanylate kinase (EC 2.7.4.8) (GMP kinase)	2.71943	0.91937	-0.650243	0.0527058	0.035493	-0.113859	-0.890038	-0.721961	0.196984	0.0584029	0.239873	0.318274	-0.0451463	0.666097	0.753221	1.32176	1.12107	1.15246
P11047	LAMC1_HUMAN	Laminin subunit gamma-1 (Laminin B2 chain) (Laminin-1 subunit gamma) (Laminin-10 subunit gamma) (Laminin-11 subunit gamma) (Laminin-2 subunit gamma) (Laminin-3 subunit gamma) (Laminin-4 subunit gamma) (Laminin-6 subunit gamma) (Laminin-7 subunit gamma) (Laminin-8 subunit gamma) (Laminin-9 subunit gamma) (S-laminin subunit gamma) (S-LAM gamma)	2.71707	0.871788	1.08601	0.790682	1.47213	0.508769	0.439191	1.4419	0.782236	1.39595	2.1097	1.58069	1.5199	2.94032	1.72641	1.6705	1.42961	1.85705
Q5VT06	CE350_HUMAN	Centrosome-associated protein 350 (Cep350) (Centrosome-associated protein of 350 kDa)	2.71617	-2.08328	-0.977731	1.94425	-0.287207	-0.13318	0.0595919	-0.509921	2.1675	-1.37776	-0.515714	-1.15457	-1.37554	-0.599681	-2.48879	-2.80456	-2.40495	-3.11801
Q9NPH2	INO1_HUMAN	Inositol-3-phosphate synthase 1 (IPS 1) (EC 5.5.1.4) (Myo-inositol 1-phosphate synthase) (MI-1-P synthase) (MIP synthase) (hIPS) (Myo-inositol 1-phosphate synthase A1) (hINO1)	2.70232	1.00604	-0.928315	-1.66277	-0.748808	-2.0333	-1.04284	-0.066057	-0.530038	-0.144359	-0.613711	-0.0145014	0.301954	-0.155671	0.735156	-0.321098	0.0172936	0.233735
Q99439	CNN2_HUMAN	Calponin-2 (Calponin H2, smooth muscle) (Neutral calponin)	2.70226	0.998249	0.539654	-0.648794	-0.553129	-1.4408	-0.542725	-0.29846	-0.154917	0.670438	0.111114	-0.15009	0.843218	0.33741	1.38791	0.448603	0.430302	0.920686
Q5R3I4	TTC38_HUMAN	Tetratricopeptide repeat protein 38 (TPR repeat protein 38)	2.69388	-1.25543	-1.56221	0.0843527	-0.00203848	-1.23694	-1.40999	-0.443344	-0.398144	-1.78301	-1.70143	-1.87125	-1.89701	-2.28407	-3.53383	-1.60523	-1.34636	-1.66453
Q8IY17	PLPL6_HUMAN	Neuropathy target esterase (EC 3.1.1.5) (Patatin-like phospholipase domain-containing protein 6)	2.68817	-0.815562	-0.282295	-0.269105	-0.628962	0.116839	-0.0736004	-0.34301	0.17784	-0.882863	-0.54439	-1.09428	-0.529189	-1.48937	-2.06472	-1.12749	-0.624158	-0.657981
Q6P1A2	MBOA5_HUMAN	Lysophospholipid acyltransferase 5 (LPLAT 5) (EC 2.3.1.-) (1-acylglycerophosphocholine O-acyltransferase) (EC 2.3.1.23) (1-acylglycerophosphoserine O-acyltransferase) (EC 2.3.1.n6) (Lysophosphatidylcholine acyltransferase) (LPCAT) (Lyso-PC acyltransferase) (Lysophosphatidylcholine acyltransferase 3) (Lyso-PC acyltransferase 3) (Lysophosphatidylserine acyltransferase) (LPSAT) (Lyso-PS acyltransferase) (Membrane-bound O-acyltransferase domain-containing protein 5) (O-acyltransferase domain-containing protein 5)	2.6878	-0.897435	0.225247	-0.403187	-0.582785	-0.146639	-0.441425	-0.527014	-0.725137	-0.668979	-0.390161	-1.06825	-1.45057	-1.84835	-2.23716	-1.39373	-1.16358	-1.2002
Q5VZE5	NAA35_HUMAN	N-alpha-acetyltransferase 35, NatC auxiliary subunit (Embryonic growth-associated protein homolog) (Protein MAK10 homolog)	2.68534	0.881537	-0.698322	-1.11377	-1.50156	-0.416731	-0.283961	0.155971	-0.597356	-0.519198	0.225297	0.241648	-0.0202285	0.298625	0.680353	0.265329	0.858981	0.174227
Q96P47	AGAP3_HUMAN	Arf-GAP with GTPase, ANK repeat and PH domain-containing protein 3 (AGAP-3) (CRAM-associated GTPase) (CRAG) (Centaurin-gamma-3) (Cnt-g3) (MR1-interacting protein) (MRIP-1)	2.68297	1.09079	0.351582	-0.373259	-1.09314	-0.516001	-0.775228	-0.199466	-0.281678	0.859984	1.30406	0.291968	-0.0778483	-0.080523	0.0293908	1.32561	1.54442	0.907932
Q05707	COEA1_HUMAN	Collagen alpha-1(XIV) chain (Undulin)	2.68221	2.50724	-0.896564	-2.11563	-1.90082	-5.26304	-2.50086	0.0840788	-0.320086	1.18919	-0.771705	0.090704	0.226399	1.84733	1.5927	0.292418	0.722467	0.77338
O75781	PALM_HUMAN	Paralemmin-1 (Paralemmin)	2.67416	1.09836	-0.773882	-0.593517	-1.36422	-1.42084	-0.62823	-0.272249	0.110074	0.555609	0.803902	0.458831	0.406285	0.613819	1.45941	-0.474003	-0.434642	0.140878
Q99735	MGST2_HUMAN	Microsomal glutathione S-transferase 2 (Microsomal GST-2) (EC 2.5.1.18) (Microsomal GST-II)	2.67243	-1.05943	-0.690852	-1.01284	-0.427067	-0.387093	-0.463367	0.3201	-0.221842	-0.895792	-1.27852	-1.14644	-1.41499	-1.86205	-2.97495	-1.60084	-0.833731	-1.23418
O00479	HMGN4_HUMAN	High mobility group nucleosome-binding domain-containing protein 4 (Non-histone chromosomal protein HMG-17-like 3) (Non-histone chromosomal protein)	2.65815	1.32911	-0.136796	-0.195421	-1.05754	-0.860942	-0.772967	0.925818	-0.339762	1.17785	0.945352	0.738109	0.529463	NaN	NaN	0.419737	0.792771	2.26291
P57088	TMM33_HUMAN	Transmembrane protein 33 (Protein DB83)	2.6379	-0.869096	0.340527	0.000851698	0.146218	0.621853	0.377431	-0.0352002	0.12629	-0.364695	-0.998867	-0.529991	-0.762107	-1.50875	-1.42376	-0.333731	0.0738979	0.0549593
Q8NBQ5	DHB11_HUMAN	Estradiol 17-beta-dehydrogenase 11 (EC 1.1.1.62) (17-beta-hydroxysteroid dehydrogenase 11) (17-beta-HSD 11) (17bHSD11) (17betaHSD11) (17-beta-hydroxysteroid dehydrogenase XI) (17-beta-HSD XI) (17betaHSDXI) (Cutaneous T-cell lymphoma-associated antigen HD-CL-03) (CTCL-associated antigen HD-CL-03) (Dehydrogenase/reductase SDR family member 8) (Retinal short-chain dehydrogenase/reductase 2) (retSDR2) (Short chain dehydrogenase/reductase family 16C member 2)	2.6246	-1.12221	-0.482304	0.192675	-0.45174	-0.760091	-0.761565	-0.230137	0.187161	-0.783427	-0.849989	-1.02201	-1.11259	-2.7319	-2.42777	-1.87948	-1.03533	-1.22224
Q9NP77	SSU72_HUMAN	RNA polymerase II subunit A C-terminal domain phosphatase SSU72 (CTD phosphatase SSU72) (EC 3.1.3.16)	2.62129	1.01375	-0.614675	-1.33586	-1.88987	-0.994697	0.41515	-0.0921047	-0.397926	0.406906	0.559842	-0.0872067	0.280522	0.262658	0.763763	0.299007	0.0137651	0.311657
Q16555	DPYL2_HUMAN	Dihydropyrimidinase-related protein 2 (DRP-2) (Collapsin response mediator protein 2) (CRMP-2) (N2A3) (Unc-33-like phosphoprotein 2) (ULIP-2)	2.61207	0.754257	-0.480982	-1.12827	-1.07985	-1.26204	-0.675074	-0.243916	0.211565	0.33951	0.000700295	0.0909104	0.53465	-0.246109	0.0145799	-0.277464	0.0122485	0.329705
Q9Y3Z3	SAMH1_HUMAN	Deoxynucleoside triphosphate triphosphohydrolase SAMHD1 (dNTPase) (EC 3.1.5.-) (Dendritic cell-derived IFNG-induced protein) (DCIP) (Monocyte protein 5) (MOP-5) (SAM domain and HD domain-containing protein 1)	2.60269	0.979288	0.0535188	-0.561994	-0.560702	-0.861166	-0.847873	-0.0421998	1.07455	0.505218	0.97565	1.11624	1.01978	0.473639	1.27032	0.375689	0.222734	0.60964
O00139	KIF2A_HUMAN	Kinesin-like protein KIF2A (Kinesin-2) (hK2)	2.59512	0.966292	0.678342	-0.473019	-0.72957	-0.00623274	0.0254273	0.30608	0.366889	1.5036	1.65885	1.38384	1.36201	0.331573	1.27558	0.447862	0.328523	0.620674
Q05209	PTN12_HUMAN	Tyrosine-protein phosphatase non-receptor type 12 (EC 3.1.3.48) (PTP-PEST) (Protein-tyrosine phosphatase G1) (PTPG1)	2.59269	0.783593	0.0422837	-0.669485	-0.579372	0.0963174	-0.581358	0.875806	-0.471914	0.234512	0.37355	0.73239	0.54347	0.387055	0.448272	1.15552	0.733257	0.788673
O95571	ETHE1_HUMAN	Persulfide dioxygenase ETHE1, mitochondrial (EC 1.13.11.18) (Ethylmalonic encephalopathy protein 1) (Hepatoma subtracted clone one protein) (Sulfur dioxygenase ETHE1)	2.5801	-0.980039	-1.07588	0.270887	-0.714974	-0.895984	-1.43722	-0.157742	-0.0358531	-1.1759	-1.77068	-1.96588	-1.9466	-1.6589	-2.15458	-1.50052	-0.923329	-0.926946
Q8IWT6	LRC8A_HUMAN	Volume-regulated anion channel subunit LRRC8A (Leucine-rich repeat-containing protein 8A) (Swelling protein 1)	2.57751	1.07493	0.382309	-0.12117	-0.8442	0.0114667	-0.429267	-0.464138	0.993819	0.406354	0.772503	1.87882	1.31456	1.56972	1.54231	0.542448	0.513657	0.528214
Q68CK6	ACS2B_HUMAN	Acyl-coenzyme A synthetase ACSM2B, mitochondrial (EC 6.2.1.2) (Acyl-CoA synthetase medium-chain family member 2B) (Butyrate--CoA ligase 2B) (Butyryl-coenzyme A synthetase 2B) (Middle-chain acyl-CoA synthetase 2B) (Xenobiotic/medium-chain fatty acid-CoA ligase HXM-A)	2.57014	-2.54542	-0.214097	0.894882	1.71706	2.5068	0.700838	0.353159	-1.99611	-0.137404	-2.92126	-0.909425	-4.9016	-1.30168	-2.185	-1.86929	-1.86765	-1.72078
Q9NQZ5	STAR7_HUMAN	StAR-related lipid transfer protein 7, mitochondrial (Gestational trophoblastic tumor protein 1) (START domain-containing protein 7) (StARD7)	2.55602	0.944731	-0.525098	-0.143856	0.313372	-0.332254	-0.188673	-1.12577	0.0550321	0.737519	0.764199	NaN	NaN	0.668331	1.59034	0.346875	0.532928	0.0256711
Q96CU9	FXRD1_HUMAN	FAD-dependent oxidoreductase domain-containing protein 1 (EC 1.-.-.-)	2.55248	-0.92474	-0.264483	1.21931	0.387259	0.465024	0.157716	-0.330316	-0.261648	-0.796298	-0.855527	-1.30657	-0.890911	-1.09321	-0.663352	-0.151087	-0.983297	0.182695
Q13043	STK4_HUMAN	Serine/threonine-protein kinase 4 (EC 2.7.11.1) (Mammalian STE20-like protein kinase 1) (MST-1) (STE20-like kinase MST1) (Serine/threonine-protein kinase Krs-2) [Cleaved into: Serine/threonine-protein kinase 4 37kDa subunit (MST1/N);Serine/threonine-protein kinase 4 18kDa subunit (MST1/C)]	2.55097	0.866815	-0.0151232	-0.751726	-0.537101	-0.769711	-1.00877	-0.775811	0.772784	0.340124	0.528559	0.621182	0.854169	-0.154804	0.826798	0.228907	0.128175	0.461209
Q9Y2S2	CRYL1_HUMAN	Lambda-crystallin homolog (EC 1.1.1.45) (L-gulonate 3-dehydrogenase) (Gul3DH)	2.54716	-1.88641	-2.11444	0.395062	0.446744	-1.17479	-2.41124	0.441193	-0.842843	-1.80627	-2.77423	-2.6945	-3.04232	-3.39469	-4.27221	-2.41699	-1.54931	-1.79041
O00515	LAD1_HUMAN	Ladinin-1 (Lad-1) (Linear IgA disease antigen) (LADA)	2.54487	1.05146	-0.0715115	-0.625513	-1.26575	-2.40046	-1.22098	-0.264423	-0.721633	-0.419872	-0.167997	-0.301429	0.297384	0.134859	0.672543	0.0933526	0.415852	0.290973
P80404	GABT_HUMAN	4-aminobutyrate aminotransferase, mitochondrial (EC 2.6.1.19) ((S)-3-amino-2-methylpropionate transaminase) (EC 2.6.1.22) (GABA aminotransferase) (GABA-AT) (Gamma-amino-N-butyrate transaminase) (GABA transaminase) (GABA-T) (L-AIBAT)	2.53623	-1.50855	-1.87491	-0.498226	-2.17506	-1.12291	-2.03657	-0.526793	-1.30973	-1.52501	-2.94247	-3.37828	-3.43296	-3.61625	-4.33676	-2.68163	-1.81855	-2.11619
O43665	RGS10_HUMAN	Regulator of G-protein signaling 10 (RGS10)	2.53483	1.21335	0.253778	-0.0754229	0.272158	-0.876335	0.108581	0.205066	0.942236	1.38792	0.998165	0.650715	0.338072	1.06975	NaN	2.41714	1.62569	2.16797
P30043	BLVRB_HUMAN	Flavin reductase (NADPH) (FR) (EC 1.5.1.30) (Biliverdin reductase B) (BVR-B) (EC 1.3.1.24) (Biliverdin-IX beta-reductase) (Green heme-binding protein) (GHBP) (NADPH-dependent diaphorase) (NADPH-flavin reductase) (FLR)	2.52656	-1.33461	0.0161304	-0.315603	0.178286	0.29133	1.13243	0.0331585	-1.11067	0.0499556	-0.833179	-2.01539	-2.66941	-1.07028	-1.82125	-1.31033	-1.06655	-0.985692
P49715	CEBPA_HUMAN	CCAAT/enhancer-binding protein alpha (C/EBP alpha)	2.51597	0.9667	-1.00312	-0.0363323	-0.308595	-0.589187	0.601669	-0.0604972	-0.26737	-0.142264	0.508935	1.74939	0.164058	0.620001	1.06019	0.606237	0.78427	1.21079
P46019	KPB2_HUMAN	Phosphorylase b kinase regulatory subunit alpha, liver isoform (Phosphorylase kinase alpha L subunit)	2.4999	-1.07438	-0.958605	-1.32247	-1.53725	-1.3545	-1.61631	-0.476771	-0.134849	-1.56001	-2.26754	-2.41361	-2.28531	-2.53861	-3.36112	-1.77754	-1.31781	-1.66313
P15907	SIAT1_HUMAN	Beta-galactoside alpha-2,6-sialyltransferase 1 (Alpha 2,6-ST 1) (EC 2.4.99.1) (B-cell antigen CD75) (CMP-N-acetylneuraminate-beta-galactosamide-alpha-2,6-sialyltransferase 1) (ST6Gal I) (ST6GalI) (Sialyltransferase 1)	2.49385	-1.02957	-0.876159	1.52439	1.06595	0.177484	0.526847	0.712159	1.18729	-0.768998	-0.689128	-0.316505	-0.283723	-0.33624	-0.844389	-0.368909	-0.342752	0.236158
Q6NYC8	PPR18_HUMAN	Phostensin (Protein phosphatase 1 F-actin cytoskeleton-targeting subunit) (Protein phosphatase 1 regulatory subunit 18)	2.48788	1.14568	0.249923	-0.573461	-0.722448	-1.58347	-1.6536	-0.25911	0.61741	0.274313	-0.0212793	0.878192	0.762781	0.0482259	1.25464	0.731135	0.594893	0.742118
P46821	MAP1B_HUMAN	Microtubule-associated protein 1B (MAP-1B) [Cleaved into: MAP1B heavy chain;MAP1 light chain LC1]	2.48516	0.850555	-0.447421	0.169602	-0.751844	-0.69124	-0.356449	0.970908	0.267211	0.768054	0.185856	0.44454	0.640877	1.13161	1.13145	0.806374	0.453898	1.01333
Q9BUF5	TBB6_HUMAN	Tubulin beta-6 chain (Tubulin beta class V)	2.47623	0.750072	0.489925	-0.342061	-0.195489	-0.706325	0.360824	0.626749	-0.441915	0.902058	0.482208	0.785065	0.902243	0.795133	1.33122	0.548007	0.143101	0.593811
Q15654	TRIP6_HUMAN	Thyroid receptor-interacting protein 6 (TR-interacting protein 6) (TRIP-6) (Opa-interacting protein 1) (OIP-1) (Zyxin-related protein 1) (ZRP-1)	2.47535	0.918052	-0.390305	-0.870149	-1.29213	-1.18887	-1.07839	0.13353	-0.08579	-0.124336	-0.448649	-0.173758	0.557949	1.05488	0.706292	0.0526389	0.323134	0.178756
Q8TED0	UTP15_HUMAN	U3 small nucleolar RNA-associated protein 15 homolog	2.46693	1.0215	-0.276486	0.711541	-0.653407	0.563533	1.24481	0.846584	-0.0820477	1.03299	1.53655	1.81358	2.03747	0.639491	0.77565	1.71433	1.49327	1.17745
Q9BQG2	NUD12_HUMAN	Peroxisomal NADH pyrophosphatase NUDT12 (EC 3.6.1.22) (Nucleoside diphosphate-linked moiety X motif 12) (Nudix motif 12)	2.46565	-0.835673	-0.165574	0.771388	0.692878	-0.100501	-0.709357	0.405524	0.248514	-0.773919	-0.443293	-0.517268	0.22009	-0.81386	-1.35743	-0.949655	-0.653581	-0.762737
P30405	PPIF_HUMAN	Peptidyl-prolyl cis-trans isomerase F, mitochondrial (PPIase F) (EC 5.2.1.8) (Cyclophilin D) (CyP-D) (CypD) (Cyclophilin F) (Mitochondrial cyclophilin) (CyP-M) (Rotamase F)	2.45713	0.930107	-1.08892	-0.955874	-1.29455	-1.51675	-0.860981	-0.497816	-0.645204	-0.865106	-0.800666	-0.36882	-0.683445	0.301155	0.640791	0.645537	0.334328	0.347077
P02452	CO1A1_HUMAN	Collagen alpha-1(I) chain (Alpha-1 type I collagen)	2.45307	-0.781953	0.200644	-0.0672274	0.248054	0.0711269	0.590171	0.250133	0.0901837	-0.107268	-1.21945	0.0361938	-0.253127	-0.241463	-0.122004	-1.00232	-0.890028	-1.45986
O75940	SPF30_HUMAN	Survival of motor neuron-related-splicing factor 30 (30 kDa splicing factor SMNrp) (SMN-related protein) (Survival motor neuron domain-containing protein 1)	2.44974	0.851923	-0.110957	-0.626968	-0.933719	-0.420555	0.323453	0.526615	-1.3288	0.577887	0.702444	0.317951	0.378702	0.444407	1.08567	0.423051	0.160304	0.271405
P47974	TISD_HUMAN	Zinc finger protein 36, C3H1 type-like 2 (ZFP36-like 2) (Butyrate response factor 2) (EGF-response factor 2) (ERF-2) (Protein TIS11D)	2.44908	0.781897	-0.543357	0.323832	-0.238911	-0.320163	0.165526	0.35687	0.77929	0.643039	0.800725	1.38331	1.64252	0.683443	1.07871	0.679561	0.395	0.403295
Q14195	DPYL3_HUMAN	Dihydropyrimidinase-related protein 3 (DRP-3) (Collapsin response mediator protein 4) (CRMP-4) (Unc-33-like phosphoprotein 1) (ULIP-1)	2.44745	1.36341	-0.185076	-0.963215	-0.830359	-1.71008	-0.512334	0.373571	0.996753	1.29207	0.632624	0.396773	0.915103	1.48767	2.32607	0.572419	0.107871	0.900536
Q86VR2	F134C_HUMAN	Protein FAM134C	2.4456	-0.968382	-0.0893747	-0.753018	-0.335525	0.860008	0.0964984	-0.148585	0.128296	-0.954114	-1.63853	-0.866231	-1.36766	-1.27892	-1.86711	-0.606918	-0.132163	-0.314548
P98160	PGBM_HUMAN	Basement membrane-specific heparan sulfate proteoglycan core protein (HSPG) (Perlecan) (PLC) [Cleaved into: Endorepellin;LG3 peptide]	2.44232	0.842501	0.0976415	-0.320874	-0.196783	0.23402	-0.330951	0.925098	1.13459	1.41835	1.6464	1.10574	1.20244	1.24523	0.911314	0.455638	0.660777	0.920138
Q96Q06	PLIN4_HUMAN	Perilipin-4 (Adipocyte protein S3-12)	2.44077	-2.16902	-0.880459	-2.35051	-0.639603	-2.32757	-2.52243	-1.25666	-1.65275	-3.89548	-6.22622	-5.56574	-4.14355	-2.53223	-4.86255	-2.01609	-2.59987	-2.63231
O75925	PIAS1_HUMAN	E3 SUMO-protein ligase PIAS1 (EC 6.3.2.-) (DEAD/H box-binding protein 1) (Gu-binding protein) (GBP) (Protein inhibitor of activated STAT protein 1) (RNA helicase II-binding protein)	2.44067	1.16862	0.325124	-0.213009	-0.240244	-0.482707	-0.111898	-2.45888	-0.724837	0.714644	1.48654	0.794739	0.274066	0.138992	0.226527	0.726165	0.440228	0.693057
Q8N999	CL029_HUMAN	Uncharacterized protein C12orf29	2.43852	-0.768012	0.451983	0.216827	0.474866	NaN	1.03725	1.78254	1.36763	-0.0148291	0.429946	-0.185764	0.142027	-0.0706905	0.0316329	0.279299	0.373107	0.0998078
P31937	3HIDH_HUMAN	3-hydroxyisobutyrate dehydrogenase, mitochondrial (HIBADH) (EC 1.1.1.31)	2.43134	-1.2688	-1.56172	0.710167	-0.278875	-0.763027	-1.00436	-0.0509477	-0.469689	-1.14353	-2.29276	-2.12857	-2.56356	-1.56224	-2.8012	-1.1882	-0.66651	-1.46783
Q9BV79	MECR_HUMAN	Trans-2-enoyl-CoA reductase, mitochondrial (EC 1.3.1.38) (Nuclear receptor-binding factor 1) (HsNrbf-1) (NRBF-1)	2.4309	-1.40158	-1.08837	0.0423706	0.545772	-1.25705	-0.0991176	-0.11378	0.0793452	-1.04993	-2.19166	-3.32705	-1.42318	-1.27858	-2.6388	-1.68739	-0.857523	-0.59114
Q9NQR4	NIT2_HUMAN	Omega-amidase NIT2 (EC 3.5.1.3) (Nitrilase homolog 2)	2.42819	-0.764192	-1.82424	-0.930616	-1.79438	-1.72242	-1.77445	-0.91526	-1.30424	-1.71605	-1.90662	-2.28992	-1.91174	-2.39917	-2.97463	-2.91349	-1.91356	-2.0512
Q8N4A0	GALT4_HUMAN	Polypeptide N-acetylgalactosaminyltransferase 4 (EC 2.4.1.41) (Polypeptide GalNAc transferase 4) (GalNAc-T4) (pp-GaNTase 4) (Protein-UDP acetylgalactosaminyltransferase 4) (UDP-GalNAc:polypeptide N-acetylgalactosaminyltransferase 4)	2.4205	1.17327	0.502663	0.184747	NaN	0.121418	-1.22244	NaN	-0.376552	0.607917	1.20456	NaN	NaN	1.81294	1.01767	0.933596	0.959471	0.57053
P32121	ARRB2_HUMAN	Beta-arrestin-2 (Arrestin beta-2)	2.4204	0.817137	-0.043939	0.324861	-1.07667	-0.277115	-0.0716811	-0.22267	0.658741	0.568691	0.126051	0.588458	1.2343	0.404364	1.21618	0.743383	0.396143	1.16578
P27169	PON1_HUMAN	Serum paraoxonase/arylesterase 1 (PON 1) (EC 3.1.1.2) (EC 3.1.1.81) (EC 3.1.8.1) (Aromatic esterase 1) (A-esterase 1) (K-45) (Serum aryldialkylphosphatase 1)	2.42006	-1.77522	0.372583	-1.12196	-0.0416341	-0.292506	1.56891	0.448796	-1.82254	-1.64585	-3.26694	-1.30851	-0.427871	-2.72096	-2.14647	-1.29928	-3.00395	-1.29932
Q01469	FABP5_HUMAN	Fatty acid-binding protein, epidermal (Epidermal-type fatty acid-binding protein) (E-FABP) (Fatty acid-binding protein 5) (Psoriasis-associated fatty acid-binding protein homolog) (PA-FABP)	2.40783	0.88759	0.68041	0.446836	0.0228419	0.446828	0.771288	1.42121	0.102072	1.19703	2.66296	1.80033	1.61494	0.911017	1.39923	1.27917	0.964304	1.16266
O14773	TPP1_HUMAN	Tripeptidyl-peptidase 1 (TPP-1) (EC 3.4.14.9) (Cell growth-inhibiting gene 1 protein) (Lysosomal pepstatin-insensitive protease) (LPIC) (Tripeptidyl aminopeptidase) (Tripeptidyl-peptidase I) (TPP-I)	2.40739	-1.10832	-0.41956	1.33707	1.16207	0.104739	-0.170502	0.716001	0.527283	-0.47267	0.0488043	0.303741	-0.442935	-0.979383	-1.82683	-0.922682	-0.697927	-0.797304
P04083	ANXA1_HUMAN	Annexin A1 (Annexin I) (Annexin-1) (Calpactin II) (Calpactin-2) (Chromobindin-9) (Lipocortin I) (Phospholipase A2 inhibitory protein) (p35)	2.40559	1.12857	-0.0171163	-1.0125	-0.761799	-1.26504	-0.263941	0.0950439	1.05655	0.784827	0.247759	0.565288	1.14624	0.479371	1.73728	0.947006	0.142518	1.31837
Q96GQ5	RUS1_HUMAN	RUS1 family protein C16orf58	2.3989	-0.901554	-0.217974	1.22941	0.894481	0.731586	0.601863	0.682502	-0.0726212	0.0592342	-0.505668	0.283514	0.28233	-0.574481	-1.39313	-0.560435	-0.392049	-0.364271
P21953	ODBB_HUMAN	2-oxoisovalerate dehydrogenase subunit beta, mitochondrial (EC 1.2.4.4) (Branched-chain alpha-keto acid dehydrogenase E1 component beta chain) (BCKDE1B) (BCKDH E1-beta)	2.39498	-1.38555	-1.5296	0.199914	-0.705538	-0.839558	-2.08492	-0.462387	-0.205376	-1.25881	-1.98094	-2.68474	-2.80516	-1.80041	-3.70627	-2.46859	-1.11514	-1.88519
Q9ULW3	ABT1_HUMAN	Activator of basal transcription 1 (hABT1) (Basal transcriptional activator)	2.39201	1.15004	0.758458	0.977022	0.313731	-0.25158	-1.24896	0.205881	1.34521	0.805915	1.28653	1.31321	1.30025	2.39687	1.06896	1.81312	1.69049	1.37467
P13796	PLSL_HUMAN	Plastin-2 (L-plastin) (LC64P) (Lymphocyte cytosolic protein 1) (LCP-1)	2.39169	1.31356	-0.83335	-0.574916	-0.34762	-2.03664	-1.94544	0.0903442	0.265149	0.271983	0.231986	0.604232	0.637308	-0.703173	1.26128	1.40518	0.419397	0.773522
Q15019	SEPT2_HUMAN	Septin-2 (Neural precursor cell expressed developmentally down-regulated protein 5) (NEDD-5)	2.38861	0.775412	-0.4107	-0.34836	-0.714509	-1.14716	-0.696663	0.117165	-0.0804386	0.411558	0.0501097	0.165621	0.360489	1.04154	1.05115	-0.177316	-0.180352	0.0379196
P52943	CRIP2_HUMAN	Cysteine-rich protein 2 (CRP-2) (Protein ESP1)	2.38689	0.834297	-0.746527	-1.05726	-1.45202	-1.28567	-1.15334	0.23889	-0.202316	0.259535	0.177695	-0.0879381	0.426603	0.445939	0.137571	-0.501208	-0.441269	-0.183136
Q9Y4C1	KDM3A_HUMAN	Lysine-specific demethylase 3A (EC 1.14.11.-) (JmjC domain-containing histone demethylation protein 2A) (Jumonji domain-containing protein 1A)	2.38601	1.28194	NaN	-1.92671	NaN	0.200623	-0.447501	0.130965	-1.34907	0.0899251	1.24239	1.1781	0.775749	0.263691	0.770661	0.539449	0.605486	-0.0330483
Q9HA65	TBC17_HUMAN	TBC1 domain family member 17	2.37778	-0.863184	-0.524807	-0.323589	-0.294355	0.624593	-0.139166	-0.933993	0.0834304	-0.552644	-1.32208	-0.6133	-0.481397	-1.60356	-1.89423	-1.47679	-0.936921	-0.82645
P08697	A2AP_HUMAN	Alpha-2-antiplasmin (Alpha-2-AP) (Alpha-2-plasmin inhibitor) (Alpha-2-PI) (Serpin F2)	2.37483	-1.33493	1.2778	0.445125	0.617019	1.59204	0.745135	-0.565662	-0.361953	-0.39376	-0.353808	-2.29628	-1.79382	-0.628912	-0.881587	-0.699765	-0.0264251	-0.11921
Q9P2N6	KANL3_HUMAN	KAT8 regulatory NSL complex subunit 3 (NSL complex protein NSL3) (Non-specific lethal 3 homolog) (Serum inhibited-related protein) (Testis development protein PRTD)	2.37356	1.20475	NaN	-1.75556	-1.87891	-2.50556	-0.59714	-0.245369	-1.0529	-0.367097	0.280506	0.168814	-0.279039	0.157446	0.631752	-1.01642	-0.61523	-0.17112
Q16644	MAPK3_HUMAN	MAP kinase-activated protein kinase 3 (MAPK-activated protein kinase 3) (MAPKAP kinase 3) (MAPKAP-K3) (MAPKAPK-3) (MK-3) (EC 2.7.11.1) (Chromosome 3p kinase) (3pK)	2.36809	0.879304	0.161734	-0.679957	-1.34011	-0.842853	-0.54487	-1.24761	-0.337429	0.310658	-0.52835	0.0213325	0.0256859	0.611726	1.23217	0.14279	-0.254136	0.140449
P21397	AOFA_HUMAN	Amine oxidase [flavin-containing] A (EC 1.4.3.4) (Monoamine oxidase type A) (MAO-A)	2.36572	-1.21993	-1.45895	0.0386634	1.53055	-0.375684	-0.931825	-0.219842	-0.573713	-1.16691	-1.30965	-2.03113	-1.85395	-1.55784	-2.16579	-1.66097	-0.745612	-1.04713
Q7Z2E3	APTX_HUMAN	Aprataxin (EC 3.-.-.-) (Forkhead-associated domain histidine triad-like protein) (FHA-HIT)	2.36482	0.989946	NaN	0.225616	-1.49295	0.0455446	0.435718	-0.376176	-1.23414	0.22672	0.373507	0.274298	0.708901	1.0281	0.96691	0.633569	0.401564	0.701367
P13667	PDIA4_HUMAN	Protein disulfide-isomerase A4 (EC 5.3.4.1) (Endoplasmic reticulum resident protein 70) (ER protein 70) (ERp70) (Endoplasmic reticulum resident protein 72) (ER protein 72) (ERp-72) (ERp72)	2.362	-0.877508	-0.502618	-0.245041	0.0264212	0.0584179	0.653936	-0.233919	-0.428724	-0.652581	-1.31524	-0.765968	-1.20006	0.407381	-1.05147	-1.39291	-1.35584	-1.43428
Q8WUA2	PPIL4_HUMAN	Peptidyl-prolyl cis-trans isomerase-like 4 (PPIase) (EC 5.2.1.8) (Cyclophilin-like protein PPIL4) (Rotamase PPIL4)	2.36059	1.23343	-0.363365	-0.764396	-0.859233	-0.795837	-0.135141	-0.524038	-2.50954	1.91721	0.867814	0.508271	0.345201	0.091117	-0.00819254	-0.127975	-0.336133	0.191526
P35914	HMGCL_HUMAN	Hydroxymethylglutaryl-CoA lyase, mitochondrial (HL) (HMG-CoA lyase) (EC 4.1.3.4) (3-hydroxy-3-methylglutarate-CoA lyase)	2.36055	-1.43209	-1.67382	-0.776157	-0.567787	-1.39646	-1.31317	-0.575592	-1.08589	-1.35043	-2.37468	-2.12141	-2.44674	-3.60865	-4.70203	-2.24921	-1.72441	-1.81121
P32754	HPPD_HUMAN	4-hydroxyphenylpyruvate dioxygenase (EC 1.13.11.27) (4-hydroxyphenylpyruvic acid oxidase) (4HPPD) (HPD) (HPPDase)	2.35324	-1.99897	-2.66995	-0.813089	-0.37049	-2.18658	-2.53173	-1.04704	-1.23717	-3.21129	-5.41827	-5.67261	-3.80749	-1.57156	-3.6894	-3.5439	-2.3463	-2.68772
Q5SW79	CE170_HUMAN	Centrosomal protein of 170 kDa (Cep170) (KARP-1-binding protein) (KARP1-binding protein)	2.35169	0.804204	0.392178	0.0523821	-0.501483	-0.929803	-0.835774	0.315907	0.722142	0.488131	0.585115	0.6995	0.45254	0.981208	1.27788	0.700462	0.440929	0.603489
Q8NBT2	SPC24_HUMAN	Kinetochore protein Spc24 (hSpc24)	2.35144	-1.66964	1.45832	-0.904919	-0.672626	2.35825	2.48089	0.797543	0.443303	-0.103839	-0.550473	-1.1356	-0.963831	-1.05764	-1.64862	-0.365159	-0.10286	-1.43488
P34949	MPI_HUMAN	Mannose-6-phosphate isomerase (EC 5.3.1.8) (Phosphohexomutase) (Phosphomannose isomerase) (PMI)	2.34674	-0.954657	-0.513719	0.771571	-0.0160465	-0.700633	-1.09932	-0.118622	1.02771	-1.17018	-1.00423	-1.51046	-0.986998	-0.694122	-1.58164	-0.989961	-0.735887	-0.752957
Q9H7B2	RPF2_HUMAN	Ribosome production factor 2 homolog (Brix domain-containing protein 1) (Ribosome biogenesis protein RPF2 homolog)	2.34663	1.01006	-0.404577	2.24549	1.24767	0.966234	1.07148	0.575913	0.736265	1.7807	2.34723	2.28336	2.20232	1.13867	1.64011	2.06535	2.00989	1.90094
Q96P16	RPR1A_HUMAN	Regulation of nuclear pre-mRNA domain-containing protein 1A (Cyclin-dependent kinase inhibitor 2B-related protein) (p15INK4B-related protein)	2.34387	0.75595	0.0014137	-0.265782	-0.53683	-0.253735	0.0265366	-0.0232151	-8.34e-06	0.0787281	0.548921	-0.116107	-0.0138418	1.4851	1.30717	0.793205	0.679885	0.688408
P22105	TENX_HUMAN	Tenascin-X (TN-X) (Hexabrachion-like protein)	2.33939	-1.93235	2.65417	1.02772	0.0595462	0.247576	0.804598	-0.00678468	-2.07412	-0.725206	-1.60092	-2.08889	-3.20393	-0.896104	-1.44597	-2.39241	-0.746517	-0.803438
Q6PL18	ATAD2_HUMAN	ATPase family AAA domain-containing protein 2 (EC 3.6.1.3) (AAA nuclear coregulator cancer-associated protein) (ANCCA)	2.33904	1.27276	0.406631	-0.000109792	-0.124635	0.651217	0.899319	-1.7752	-0.983367	1.17425	1.46312	1.54034	1.36233	1.52858	1.66092	0.952074	0.638305	-0.055871
Q9P2D1	CHD7_HUMAN	Chromodomain-helicase-DNA-binding protein 7 (CHD-7) (EC 3.6.4.12) (ATP-dependent helicase CHD7)	2.31912	1.33591	-0.214357	-1.81974	-1.44202	-0.21492	0.029865	0.0240897	-1.09574	-0.0728146	0.0312594	1.40877	0.761284	2.19791	0.921748	-0.503504	0.597967	0.595496
Q96RL1	UIMC1_HUMAN	BRCA1-A complex subunit RAP80 (Receptor-associated protein 80) (Retinoid X receptor-interacting protein 110) (Ubiquitin interaction motif-containing protein 1)	2.31856	0.913963	0.00365221	-0.992149	-0.86648	0.371346	0.0855304	-0.0848603	-0.121036	-0.0154646	0.512467	1.52802	1.20255	-0.274499	0.611366	1.05708	0.764066	0.777805
Q6P5R6	RL22L_HUMAN	60S ribosomal protein L22-like 1	2.2928	2.29024	-0.149124	3.01982	0.766444	-0.878416	0.221282	3.81696	NaN	3.81716	4.45189	3.77005	3.6556	4.05481	3.38073	2.96777	2.43256	2.27706
P14543	NID1_HUMAN	Nidogen-1 (NID-1) (Entactin)	2.29206	1.09995	-0.0875998	0.394142	1.22306	-0.152049	-0.447345	1.28237	1.15067	1.17134	2.22359	1.55049	1.75995	2.78825	1.39902	1.09482	0.939163	1.29706
P34913	HYES_HUMAN	Bifunctional epoxide hydrolase 2 [Includes: Cytosolic epoxide hydrolase 2 (CEH) (EC 3.3.2.10) (Epoxide hydratase) (Soluble epoxide hydrolase) (SEH);Lipid-phosphate phosphatase (EC 3.1.3.76)]	2.29047	-1.77605	-2.13491	-1.3255	-0.691428	-2.23169	-2.78954	-0.670795	-0.181194	-2.11895	-3.64233	-3.20497	-2.79665	-4.39683	-5.4644	-2.62746	-2.02565	-2.59657
Q2NKX8	ERC6L_HUMAN	DNA excision repair protein ERCC-6-like (EC 3.6.4.12) (ATP-dependent helicase ERCC6-like) (PLK1-interacting checkpoint helicase) (Tumor antigen BJ-HCC-15)	2.28452	-1.93319	1.75371	1.68625	2.66594	1.90279	-0.36665	0.817304	0.23629	-1.22928	0.138013	-1.14649	-1.1516	1.07761	1.07222	-1.11502	-1.14284	-2.72124
P23297	S10A1_HUMAN	Protein S100-A1 (S-100 protein alpha chain) (S-100 protein subunit alpha) (S100 calcium-binding protein A1)	2.28052	1.56853	-1.43015	0.628519	0.147307	0.754796	0.841039	1.76727	0.540793	1.6495	0.853811	NaN	NaN	2.44253	1.5847	3.02607	2.01938	2.65328
Q9Y5Y5	PEX16_HUMAN	Peroxisomal membrane protein PEX16 (Peroxin-16) (Peroxisomal biogenesis factor 16)	2.27532	0.901742	-0.634191	0.685406	0.40129	0.898464	0.0666498	-0.0979022	0.712702	0.768603	NaN	1.36124	1.16598	1.05614	0.374631	1.33102	2.0916	1.38749
O60488	ACSL4_HUMAN	Long-chain-fatty-acid--CoA ligase 4 (EC 6.2.1.3) (Long-chain acyl-CoA synthetase 4) (LACS 4)	2.27306	1.88143	2.05587	0.594615	-0.186212	-2.41952	-1.50525	0.110297	-1.14314	0.423982	0.545474	1.65866	1.32141	2.93194	2.30383	1.56524	1.53304	1.44356
Q9BUN8	DERL1_HUMAN	Derlin-1 (Degradation in endoplasmic reticulum protein 1) (DERtrin-1) (Der1-like protein 1)	2.27076	-1.36696	-0.305603	1.28332	1.4689	0.0149243	0.000692368	0.313825	-0.597182	0.0500813	-1.30648	-2.46649	-1.29862	-1.41983	-1.98562	-0.472483	-0.188328	-0.413428
P23142	FBLN1_HUMAN	Fibulin-1 (FIBL-1)	2.26588	1.14497	-0.39545	-1.12468	-0.941903	0.624035	-0.00537395	0.670425	0.990736	1.70979	1.58921	0.0442834	0.749728	0.789913	1.15218	1.49973	0.813736	1.7219
Q7KYR7	BT2A1_HUMAN	Butyrophilin subfamily 2 member A1	2.25484	0.934425	-0.647445	-0.974262	-0.911775	0.0998904	-1.66249	NaN	0.154139	-0.0316806	0.0928325	1.02993	0.798554	0.336948	0.0859007	0.0966564	-0.236049	0.323815
P21980	TGM2_HUMAN	Protein-glutamine gamma-glutamyltransferase 2 (EC 2.3.2.13) (Tissue transglutaminase) (Transglutaminase C) (TG(C)) (TGC) (TGase C) (Transglutaminase H) (TGase H) (Transglutaminase-2) (TGase-2)	2.25454	-0.961123	-0.173723	-0.0529408	-0.771098	-1.55679	-0.927169	-0.295195	-0.650053	-0.725691	-1.62158	-1.04306	-1.53302	-1.5648	-1.30184	-2.97685	-1.80392	-1.77116
Q13423	NNTM_HUMAN	NAD(P) transhydrogenase, mitochondrial (EC 1.6.1.2) (Nicotinamide nucleotide transhydrogenase) (Pyridine nucleotide transhydrogenase)	2.25419	-1.09609	-1.79021	-0.358155	-1.08261	-1.392	-1.66795	-0.752669	-1.25881	-1.55643	-2.89466	-3.12935	-3.02234	-2.45723	-2.98227	-1.77831	-1.27625	-1.44245
P50238	CRIP1_HUMAN	Cysteine-rich protein 1 (CRP-1) (Cysteine-rich heart protein) (CRHP) (hCRHP) (Cysteine-rich intestinal protein) (CRIP)	2.25194	1.48053	-0.561775	-1.62823	-1.60855	-2.1314	-0.944058	0.831306	0.352721	0.998011	-0.176189	0.200156	0.831185	0.620071	2.29717	0.31157	0.151244	0.775808
O60551	NMT2_HUMAN	Glycylpeptide N-tetradecanoyltransferase 2 (EC 2.3.1.97) (Myristoyl-CoA:protein N-myristoyltransferase 2) (NMT 2) (Peptide N-myristoyltransferase 2) (Type II N-myristoyltransferase)	2.2433	-1.03401	-0.664161	0.251767	-0.0999291	0.326069	1.61087	0.391356	-0.485512	-0.00283086	-0.667087	-0.596669	-1.52104	-1.73763	-0.822964	-0.559676	-1.01645	-0.671172
Q8TB36	GDAP1_HUMAN	Ganglioside-induced differentiation-associated protein 1 (GDAP1)	2.23334	2.02948	-2.58695	-2.898	0.0653728	0.806437	2.1208	-0.114265	0.322222	1.58188	2.13159	1.3426	1.31855	1.72918	2.52797	0.882182	1.93552	1.87874
Q0VDF9	HSP7E_HUMAN	Heat shock 70 kDa protein 14 (HSP70-like protein 1) (Heat shock protein HSP60)	2.23269	0.751827	0.278032	0.371953	0.0347875	0.306101	-0.431461	0.259515	-0.586736	0.101431	0.49449	0.701337	0.69321	1.48503	1.69371	0.883698	0.566297	0.445779
P05091	ALDH2_HUMAN	Aldehyde dehydrogenase, mitochondrial (EC 1.2.1.3) (ALDH class 2) (ALDH-E2) (ALDHI)	2.22839	-1.08821	-1.79309	-1.24971	-1.05878	-1.28385	-1.9846	-0.502366	-1.22341	-1.51838	-2.5235	-3.03064	-2.81291	-2.09804	-3.88066	-2.31509	-1.5202	-1.78908
P16452	EPB42_HUMAN	Erythrocyte membrane protein band 4.2 (Erythrocyte protein 4.2) (P4.2)	2.22583	-2.35115	0.570885	NaN	NaN	-0.868425	2.18823	3.75473	1.04078	0.20966	-0.301331	-2.27545	-0.370214	-1.45149	-2.52531	-1.02119	-1.12758	-0.262261
P33121	ACSL1_HUMAN	Long-chain-fatty-acid--CoA ligase 1 (EC 6.2.1.3) (Acyl-CoA synthetase 1) (ACS1) (Long-chain acyl-CoA synthetase 1) (LACS 1) (Long-chain acyl-CoA synthetase 2) (LACS 2) (Long-chain fatty acid-CoA ligase 2) (Palmitoyl-CoA ligase 1) (Palmitoyl-CoA ligase 2)	2.22291	-1.35542	-1.56462	-1.2825	-1.73361	-2.74171	-2.59825	-0.717134	-1.02376	-2.0493	-2.98502	-3.21229	-3.42283	-3.48717	-4.85486	-2.81723	-2.16873	-2.1948
P50053	KHK_HUMAN	Ketohexokinase (EC 2.7.1.3) (Hepatic fructokinase)	2.21707	-1.62969	-1.49687	-2.1524	-2.05115	0.777112	-0.457538	0.442093	-1.97817	-2.51316	-3.12193	-3.66807	-3.44406	-2.27624	-3.21241	-1.65892	-1.5125	-2.15308
Q15554	TERF2_HUMAN	Telomeric repeat-binding factor 2 (TTAGGG repeat-binding factor 2) (Telomeric DNA-binding protein)	2.21606	1.23487	-0.477624	-0.404888	-0.789722	0.0175679	0.687119	-0.907631	-2.48018	-0.308225	0.161305	0.848243	0.871159	1.41379	1.22649	0.393038	0.340299	0.567989
P11498	PYC_HUMAN	Pyruvate carboxylase, mitochondrial (EC 6.4.1.1) (Pyruvic carboxylase) (PCB)	2.21052	-1.63674	-1.21063	0.139973	-0.0116389	0.204013	0.0511956	-0.347671	-0.788184	-0.551412	-0.789223	-1.03739	-1.589	-3.39092	-4.35981	-2.25278	-1.4281	-1.85583
Q96CB9	NSUN4_HUMAN	5-methylcytosine rRNA methyltransferase NSUN4 (EC 2.1.1.-) (NOL1/NOP2/Sun domain family member 4)	2.20633	1.08305	-0.474401	-0.298008	-1.59019	-0.175364	0.853183	0.129756	-0.974105	-0.123811	0.0636373	1.55163	1.19998	0.530011	0.285033	0.934746	1.21876	0.835698
Q9Y3A2	UTP11_HUMAN	Probable U3 small nucleolar RNA-associated protein 11 (U3 snoRNA-associated protein 11) (UTP11-like protein)	2.20126	1.00218	1.166	0.0972507	-0.526122	-0.368845	1.2735	-0.936913	-0.425035	0.955277	1.25558	1.04532	0.976411	0.332952	1.00553	1.63736	1.11427	1.05668
P10253	LYAG_HUMAN	Lysosomal alpha-glucosidase (EC 3.2.1.20) (Acid maltase) (Aglucosidase alfa) [Cleaved into: 76 kDa lysosomal alpha-glucosidase;70 kDa lysosomal alpha-glucosidase]	2.20111	-1.23115	-0.430815	-0.0844762	0.39725	-0.749014	-1.11243	0.254635	0.669588	-0.989319	-2.03974	-1.37848	-1.30228	-2.19309	-2.87335	-0.746511	-0.368106	-0.546265
Q9NVA1	UQCC1_HUMAN	Ubiquinol-cytochrome-c reductase complex assembly factor 1 (Basic FGF-repressed Zic-binding protein) (bFGF-repressed Zic-binding protein) (bFZb) (Ubiquinol-cytochrome c reductase complex chaperone CBP3 homolog)	2.19585	1.08683	-0.315064	1.30952	0.496653	0.499882	0.0508328	-0.797458	0.386557	0.237135	0.99081	1.3318	1.49304	NaN	NaN	1.86965	1.62648	1.68979
Q9Y448	SKAP_HUMAN	Small kinetochore-associated protein (SKAP) (Kinetochore-localized astrin-binding protein) (Kinastrin) (Kinetochore-localized astrin/SPAG5-binding protein) (TRAF4-associated factor 1)	2.17525	-1.25426	0.96736	-0.0339059	1.20231	-0.973552	1.40339	0.850995	1.60041	0.141086	-1.05939	-0.030303	-0.154403	-1.95766	-0.922143	-0.123245	-0.202475	-0.529356
P02751	FINC_HUMAN	Fibronectin (FN) (Cold-insoluble globulin) (CIG) [Cleaved into: Anastellin;Ugl-Y1;Ugl-Y2;Ugl-Y3]	2.17431	1.26696	2.09086	0.653554	1.30789	2.26806	2.50729	1.62979	0.764419	3.51257	4.74583	2.97678	2.84495	1.95165	2.61546	2.54713	2.3271	2.30931
Q9BTC8	MTA3_HUMAN	Metastasis-associated protein MTA3	2.16548	1.12391	0.583227	0.078758	-0.604114	-0.878811	-0.761023	0.631407	-1.11568	1.00877	1.06067	0.494031	0.585205	2.30302	0.562666	0.612404	-0.27287	1.10471
O14828	SCAM3_HUMAN	Secretory carrier-associated membrane protein 3 (Secretory carrier membrane protein 3)	2.16479	0.792251	0.604756	1.53247	1.12041	1.56221	-0.0202757	-0.00832772	0.148623	1.07022	1.42559	1.66099	1.42668	1.93327	1.66172	1.55114	1.50277	1.24914
P62341	SELT_HUMAN	Selenoprotein T (SelT)	2.1639	-0.864979	0.0930625	0.539459	-0.226135	0.230118	-0.811803	0.190591	-0.526265	-0.693113	-1.37266	-1.83355	-1.58465	0.1484	-0.831277	-0.821581	-0.656565	-0.79678
Q8TBF2	PGFS_HUMAN	Prostamide/prostaglandin F synthase (Prostamide/PG F synthase) (Prostamide/PGF synthase) (EC 1.11.1.20) (Protein FAM213B)	2.1632	0.942941	-0.709118	-1.27348	-1.52444	NaN	-0.82062	-0.618402	0.15454	-0.301987	-0.237118	1.10723	0.987167	-0.339264	0.11068	-0.168479	-0.0212208	0.162177
Q14554	PDIA5_HUMAN	Protein disulfide-isomerase A5 (EC 5.3.4.1) (Protein disulfide isomerase-related protein)	2.16147	-0.878867	-0.837895	-1.74186	-1.52474	-2.12936	-1.74224	-0.570177	-0.863421	-1.17541	-2.13395	-2.53718	-2.33161	-2.06625	-3.05753	-2.65417	-2.03498	-2.01691
P32929	CGL_HUMAN	Cystathionine gamma-lyase (EC 4.4.1.1) (Cysteine-protein sulfhydrase) (Gamma-cystathionase)	2.15377	-1.35667	-2.268	-3.11965	-1.91704	-2.70554	-3.56814	-1.35142	-2.17339	-2.82315	-4.2396	-4.77281	-3.75423	-3.43773	-5.53448	-3.81833	-2.85427	-2.96521
O60361	NDK8_HUMAN	Putative nucleoside diphosphate kinase (NDK) (NDP kinase) (EC 2.7.4.6)	2.1447	0.841277	NaN	-0.305762	0.321798	-0.592179	-0.31396	-0.185134	0.377238	1.14773	0.439628	NaN	NaN	1.08067	1.49249	0.139225	0.262768	0.512091
P09382	LEG1_HUMAN	Galectin-1 (Gal-1) (14 kDa laminin-binding protein) (HLBP14) (14 kDa lectin) (Beta-galactoside-binding lectin L-14-I) (Galaptin) (HBL) (HPL) (Lactose-binding lectin 1) (Lectin galactoside-binding soluble 1) (Putative MAPK-activating protein PM12) (S-Lac lectin 1)	2.1445	1.04465	0.394003	-0.356196	0.11414	-1.68487	-1.10182	0.406554	-0.104218	0.441806	0.42732	0.57937	0.666991	1.6615	1.53509	0.612215	-0.0132924	0.492033
Q92599	SEPT8_HUMAN	Septin-8	2.13234	0.948115	-0.687629	-0.624785	-1.12166	-0.971455	-0.977897	-0.153066	1.04645	0.647327	0.265873	0.229026	0.890034	1.01951	1.0239	-0.177257	-0.00158286	0.149015
Q93088	BHMT1_HUMAN	Betaine--homocysteine S-methyltransferase 1 (EC 2.1.1.5)	2.13005	-3.17102	-0.933783	1.44692	-0.399731	1.35641	3.03593	-1.70317	2.42762	-1.83845	-3.14466	-3.59454	-3.5879	-5.30219	-3.39526	-0.587533	2.20045	-2.56453
P36871	PGM1_HUMAN	Phosphoglucomutase-1 (PGM 1) (EC 5.4.2.2) (Glucose phosphomutase 1)	2.11581	-0.959277	-1.91539	-2.7788	-1.87234	-2.29127	-2.08686	-0.689265	-1.02968	-1.85851	-3.23597	-2.90147	-2.49895	-2.7894	-3.6315	-3.0319	-2.48547	-2.4821
Q9ULJ6	ZMIZ1_HUMAN	Zinc finger MIZ domain-containing protein 1 (PIAS-like protein Zimp10) (Retinoic acid-induced protein 17)	2.10948	0.772678	-0.265049	1.07544	-0.871092	-0.390493	0.016501	0.407992	0.483987	1.00057	1.12669	0.574562	0.495486	0.310539	1.34768	0.783741	1.09925	0.803524
P00167	CYB5_HUMAN	Cytochrome b5 (Microsomal cytochrome b5 type A) (MCB5)	2.10587	-1.66154	-1.67333	-1.03491	-0.644006	-1.46898	-1.7943	-0.450997	-1.12885	-1.09884	-2.04779	-2.7965	-2.54529	-4.38557	-5.5376	-2.71288	-2.16672	-2.19958
Q9H9Y6	RPA2_HUMAN	DNA-directed RNA polymerase I subunit RPA2 (RNA polymerase I subunit 2) (EC 2.7.7.6) (DNA-directed RNA polymerase I 135 kDa polypeptide) (RPA135)	2.09828	1.15615	-1.52724	-0.108868	0.11634	0.387069	0.109352	-0.0260583	-1.49861	0.302173	0.265891	1.94218	1.70901	0.518942	1.37072	0.215376	0.130534	0.674482
P10619	PPGB_HUMAN	Lysosomal protective protein (EC 3.4.16.5) (Carboxypeptidase C) (Carboxypeptidase L) (Cathepsin A) (Protective protein cathepsin A) (PPCA) (Protective protein for beta-galactosidase) [Cleaved into: Lysosomal protective protein 32 kDa chain;Lysosomal protective protein 20 kDa chain]	2.0956	-0.841358	0.362943	0.904405	1.01368	0.732054	0.432895	0.362178	0.332766	0.0767879	0.168834	0.654104	0.375987	-1.40621	-1.11359	-0.287566	-0.337044	-0.379488
P23141	EST1_HUMAN	Liver carboxylesterase 1 (Acyl-coenzyme A:cholesterol acyltransferase) (ACAT) (Brain carboxylesterase hBr1) (Carboxylesterase 1) (CE-1) (hCE-1) (EC 3.1.1.1) (Cocaine carboxylesterase) (Egasyn) (HMSE) (Methylumbelliferyl-acetate deacetylase 1) (EC 3.1.1.56) (Monocyte/macrophage serine esterase) (Retinyl ester hydrolase) (REH) (Serine esterase 1) (Triacylglycerol hydrolase) (TGH)	2.09426	-1.57749	-1.597	-0.187198	-0.885272	-0.564549	-0.982718	-0.0904675	-0.0491753	-2.03013	-2.87895	-2.92403	-2.67745	-2.60905	-4.39341	-0.640176	-0.845755	-0.79953
Q7L2J0	MEPCE_HUMAN	7SK snRNA methylphosphate capping enzyme (MePCE) (EC 2.1.1.-) (Bicoid-interacting protein 3 homolog) (Bin3 homolog)	2.09092	0.786269	1.1279	0.778102	0.354551	-0.0412425	-0.367569	0.514295	1.00971	0.331189	0.653162	1.4273	1.17882	1.52073	1.39076	1.65337	1.7055	1.55585
P12694	ODBA_HUMAN	2-oxoisovalerate dehydrogenase subunit alpha, mitochondrial (EC 1.2.4.4) (Branched-chain alpha-keto acid dehydrogenase E1 component alpha chain) (BCKDE1A) (BCKDH E1-alpha)	2.08723	-1.10262	-2.03567	-0.0303333	-1.05019	-1.2982	-1.86138	-0.546653	-0.688629	-1.40797	-1.91405	-2.42736	-2.15139	-2.58832	-3.66847	-2.27417	-1.34104	-1.80788
Q96RU3	FNBP1_HUMAN	Formin-binding protein 1 (Formin-binding protein 17) (hFBP17)	2.08664	0.803632	0.177921	-0.578768	-1.0642	-1.49948	-0.618586	-0.336142	0.354791	0.140433	0.497476	0.348435	0.617606	0.268577	0.976371	-0.0919067	-0.349867	0.242674
Q15291	RBBP5_HUMAN	Retinoblastoma-binding protein 5 (RBBP-5) (Retinoblastoma-binding protein RBQ-3)	2.07795	0.788806	0.0356897	0.251869	0.0646601	0.216031	-0.709002	-0.46472	-0.135084	0.756104	1.45239	-0.27776	-0.166191	0.435043	0.763579	1.35795	0.895472	0.930522
Q6UX71	PXDC2_HUMAN	Plexin domain-containing protein 2 (Tumor endothelial marker 7-related protein)	2.07678	6.7774	3.42094	-2.53615	-4.22211	NaN	-0.781793	0.658975	NaN	9.52067	6.61554	0.549096	0.871984	NaN	NaN	9.79947	6.62408	8.61673
P30711	GSTT1_HUMAN	Glutathione S-transferase theta-1 (EC 2.5.1.18) (GST class-theta-1) (Glutathione transferase T1-1)	2.07439	-0.989139	-0.906432	-1.3627	-1.88045	-1.02482	-1.53433	0.649148	-0.56435	-1.51891	-2.05385	-2.55383	-1.71632	-1.15296	-2.25394	-2.47926	-1.76366	-1.92601
P09884	DPOLA_HUMAN	DNA polymerase alpha catalytic subunit (EC 2.7.7.7) (DNA polymerase alpha catalytic subunit p180)	2.07112	1.72263	0.189519	-0.285425	-0.370344	0.740085	-0.566592	-3.21122	-1.6534	1.65627	-0.173766	2.05692	1.77342	1.11444	-0.795821	1.5303	0.965753	0.745243
Q70J99	UN13D_HUMAN	Protein unc-13 homolog D (Munc13-4)	2.07101	0.993724	0.293003	-0.662987	-0.946389	-0.90967	-0.690797	0.137934	0.745726	0.656121	-0.328503	0.636979	0.712937	0.242708	0.996203	1.42484	0.270597	1.71755
Q9NW68	BSDC1_HUMAN	BSD domain-containing protein 1	2.06557	-0.820537	-0.105791	0.0477964	-0.116915	0.361311	-0.509186	0.511486	1.29493	-0.851747	-0.824279	-0.669576	-1.09288	-1.15108	-0.939	-0.0172599	0.127566	-0.0590512
Q13613	MTMR1_HUMAN	Myotubularin-related protein 1 (Phosphatidylinositol-3-phosphate phosphatase) (EC 3.1.3.64)	2.06199	0.800442	-0.760355	-0.0200639	-0.447039	-0.280864	-1.83841	-0.472829	-0.0230477	0.422612	-0.261116	NaN	0.780396	-0.255005	0.521869	0.219299	0.34995	0.233982
O00625	PIR_HUMAN	Pirin (EC 1.13.11.24) (Probable quercetin 2,3-dioxygenase PIR) (Probable quercetinase)	2.0615	-0.95803	0.17527	0.454421	1.61338	0.593348	0.440746	0.0586768	0.451354	-0.125959	-0.364576	-0.239358	-0.158074	-1.55662	-1.60833	0.284596	0.275392	-0.260095
Q9Y259	CHKB_HUMAN	Choline/ethanolamine kinase (Choline kinase beta) (CK) (CKB) (EC 2.7.1.32) (Choline kinase-like protein) (Ethanolamine kinase) (EK) (EC 2.7.1.82) (Ethanolamine kinase beta) (EKB) (choline/ethanolamine kinase beta) (CKEKB)	2.06125	1.19675	-2.52152	-1.11134	-2.44595	-1.216	-1.71004	-1.18082	0.931956	0.20538	-0.317214	-0.000391841	0.222497	-0.425862	-0.338267	0.04663	-0.312914	-0.206693
O15379	HDAC3_HUMAN	Histone deacetylase 3 (HD3) (EC 3.5.1.98) (RPD3-2) (SMAP45)	2.05503	1.12792	0.920276	-1.06282	-1.60654	-0.810262	-1.04618	NaN	NaN	0.252982	0.0488617	0.508411	0.541147	0.0424089	1.35603	0.124703	0.515337	0.271494
P14621	ACYP2_HUMAN	Acylphosphatase-2 (EC 3.6.1.7) (Acylphosphatase, muscle type isozyme) (Acylphosphate phosphohydrolase 2)	2.0525	-0.964827	-0.955602	-0.523605	0.589115	-0.914291	-1.76298	-0.401227	0.200076	-1.39527	-2.27359	-1.97846	-1.87509	-1.16131	-1.65725	-0.922815	-1.43928	-0.825609
Q14919	NC2A_HUMAN	Dr1-associated corepressor (Dr1-associated protein 1) (Negative cofactor 2-alpha) (NC2-alpha)	2.04808	0.830874	-0.0586715	-0.510821	-0.841424	0.026441	-0.359361	-0.219613	1.35612	0.492163	0.468596	0.424457	0.500882	0.344413	0.781699	1.2886	1.07488	1.32132
P62714	PP2AB_HUMAN	Serine/threonine-protein phosphatase 2A catalytic subunit beta isoform (PP2A-beta) (EC 3.1.3.16)	2.04585	-1.07656	NaN	0.5916	1.90929	0.156012	0.3711	-0.309767	-0.618816	-0.641565	-0.907452	-0.610264	-0.524077	-0.821881	-1.87892	-0.619941	-0.279396	-0.256364
Q9UHG0	DCDC2_HUMAN	Doublecortin domain-containing protein 2 (Protein RU2S)	2.0432	1.02878	-0.112601	-2.34552	-1.36624	-0.651652	-0.428323	-0.805422	-0.263895	0.569184	0.354369	-0.0773417	0.704589	0.36531	-0.252311	0.656971	-1.1388	0.396635
Q9BSJ6	FA64A_HUMAN	Protein FAM64A (CALM-interactor expressed in thymus and spleen) (Regulator of chromosome segregation protein 1)	2.03445	-1.13514	0.253452	1.15456	1.76735	0.229072	0.371855	-0.607521	-0.211441	0.671001	0.105208	-1.16536	-1.13683	-0.584145	-0.561683	-1.44629	-1.19039	-1.10544
P08319	ADH4_HUMAN	Alcohol dehydrogenase 4 (EC 1.1.1.1) (Alcohol dehydrogenase class II pi chain)	2.02969	-1.96034	-0.346018	-1.83102	0.614414	-0.891497	-1.01801	-1.06527	0.273415	-0.743933	-5.02486	-5.10745	-2.57514	-2.32579	-2.37737	-1.1528	-2.28936	-1.52865
Q9NZC9	SMAL1_HUMAN	SWI/SNF-related matrix-associated actin-dependent regulator of chromatin subfamily A-like protein 1 (EC 3.6.4.-) (HepA-related protein) (hHARP) (Sucrose nonfermenting protein 2-like 1)	2.02771	0.929737	-1.26476	-0.379393	1.03832	-0.125252	0.844076	-0.654722	-0.284439	0.885094	1.13727	0.532734	0.769886	0.439298	1.71824	0.481286	0.653873	0.687747
O14681	EI24_HUMAN	Etoposide-induced protein 2.4 homolog (p53-induced gene 8 protein)	2.02741	2.02758	-0.129477	-2.81073	-3.91675	-2.75928	NaN	-0.832543	NaN	0.896707	1.77603	0.208294	0.0029428	-1.10377	-0.665451	-0.462709	-1.00461	-0.207033
Q9Y4A5	TRRAP_HUMAN	Transformation/transcription domain-associated protein (350/400 kDa PCAF-associated factor) (PAF350/400) (STAF40) (Tra1 homolog)	2.0263	0.762264	0.806928	-0.717006	-1.32272	-0.159611	0.441108	-0.382178	-0.217507	0.487372	0.650352	0.153358	0.281335	0.54183	1.10814	0.588864	0.529108	0.525894
Q6ZMZ3	SYNE3_HUMAN	Nesprin-3 (Nuclear envelope spectrin repeat protein 3)	2.02492	1.20002	-0.789814	-1.78245	0.44565	-1.32164	NaN	NaN	-0.0896868	0.247014	0.247726	0.242093	0.599063	0.878568	-0.536796	0.910391	0.357294	1.48653
Q00796	DHSO_HUMAN	Sorbitol dehydrogenase (EC 1.1.1.14) (L-iditol 2-dehydrogenase)	2.01682	-0.911405	-2.21489	-1.1888	-0.995239	-1.44521	-2.07676	-0.967792	-1.58116	-1.69312	-2.07998	-2.99057	-2.60254	-2.15014	-3.85005	-2.386	-1.78171	-2.12977
Q16270	IBP7_HUMAN	Insulin-like growth factor-binding protein 7 (IBP-7) (IGF-binding protein 7) (IGFBP-7) (IGFBP-rP1) (MAC25 protein) (PGI2-stimulating factor) (Prostacyclin-stimulating factor) (Tumor-derived adhesion factor) (TAF)	2.00957	1.37965	0.0889595	0.232077	-1.25783	-1.17876	-0.163046	0.284359	1.61374	1.36424	1.54473	0.608275	2.07265	1.95007	2.88203	0.365717	0.69348	0.446478
P43490	NAMPT_HUMAN	Nicotinamide phosphoribosyltransferase (NAmPRTase) (Nampt) (EC 2.4.2.12) (Pre-B-cell colony-enhancing factor 1) (Pre-B cell-enhancing factor) (Visfatin)	2.00817	-1.00491	0.753617	0.198457	-1.40459	-0.296221	0.0259929	0.389054	0.438075	-0.376595	-1.2146	-1.44287	-1.57926	-1.54142	0.374739	-1.25711	-1.00374	-0.869166
Q9NR12	PDLI7_HUMAN	PDZ and LIM domain protein 7 (LIM mineralization protein) (LMP) (Protein enigma)	2.00675	1.07734	-0.405068	-0.286615	-0.33775	-1.5305	-0.230591	1.21433	0.388372	0.832345	0.215303	0.439903	1.42371	1.54846	2.02777	0.541486	0.520968	0.6189
P02461	CO3A1_HUMAN	Collagen alpha-1(III) chain	1.99703	2.03547	-0.034308	-1.37326	-2.65841	0.522151	0.289937	-2.63262	-0.359808	0.361525	-0.254882	3.4862	2.34417	-0.716596	2.03737	1.37868	1.54098	0.110772
Q9BUE6	ISCA1_HUMAN	Iron-sulfur cluster assembly 1 homolog, mitochondrial (HESB-like domain-containing protein 2) (Iron-sulfur assembly protein IscA) (hIscA)	1.98867	0.752738	0.13303	0.318369	NaN	-0.0811668	NaN	-0.714695	-0.556499	0.0996253	0.417509	NaN	NaN	0.521901	0.633694	0.836161	1.24521	0.253717
P00352	AL1A1_HUMAN	Retinal dehydrogenase 1 (RALDH 1) (RalDH1) (EC 1.2.1.36) (ALDH-E1) (ALHDII) (Aldehyde dehydrogenase family 1 member A1) (Aldehyde dehydrogenase, cytosolic)	1.9858	-0.852427	-1.02629	-0.662817	-0.590402	-0.964576	-1.11662	-0.666341	-0.603971	-1.22918	-1.48102	-1.95539	-1.14082	-2.42423	-3.18016	-1.26613	-0.944248	-1.29054
P27707	DCK_HUMAN	Deoxycytidine kinase (dCK) (EC 2.7.1.74)	1.98525	1.08089	-0.255015	-0.982735	-0.0288329	0.058933	-0.36496	0.382673	-1.50092	1.36789	1.21834	1.09541	0.966461	0.27552	1.83495	-0.356834	0.174274	-0.307704
Q8IVH8	M4K3_HUMAN	Mitogen-activated protein kinase kinase kinase kinase 3 (EC 2.7.11.1) (Germinal center kinase-related protein kinase) (GLK) (MAPK/ERK kinase kinase kinase 3) (MEK kinase kinase 3) (MEKKK 3)	1.98223	1.0253	-2.33663	-0.858748	-1.15244	-0.0494287	0.108694	-0.411593	0.0923714	0.393525	0.260566	-0.280906	-0.259006	1.16688	1.01379	0.226184	0.539248	0.243162
P35573	GDE_HUMAN	Glycogen debranching enzyme (Glycogen debrancher) [Includes: 4-alpha-glucanotransferase (EC 2.4.1.25) (Oligo-1,4-1,4-glucantransferase);Amylo-alpha-1,6-glucosidase (Amylo-1,6-glucosidase) (EC 3.2.1.33) (Dextrin 6-alpha-D-glucosidase)]	1.9766	-1.26715	-2.07023	-2.25794	-2.62371	-2.88924	-2.96049	-0.760851	-1.71828	-2.02474	-3.81819	-4.14419	-3.53524	-3.83538	-4.9195	-3.66633	-2.52582	-2.58159
Q7L8L6	FAKD5_HUMAN	FAST kinase domain-containing protein 5	1.97351	0.831103	1.16305	0.095645	-0.322607	0.404556	0.42292	0.0736085	-1.4148	0.574591	1.45088	1.06185	0.92009	0.603732	0.929273	1.02004	0.761335	0.701178
P38435	VKGC_HUMAN	Vitamin K-dependent gamma-carboxylase (EC 4.1.1.90) (Gamma-glutamyl carboxylase) (Peptidyl-glutamate 4-carboxylase) (Vitamin K gamma glutamyl carboxylase)	1.96761	-0.910976	-0.849316	-0.886063	0.37825	0.0449893	-0.621509	-0.285919	0.0347047	-0.874381	-1.51766	-1.82424	-1.58426	-1.46054	-2.36895	-0.530912	-0.302509	-0.544433
Q9BTT6	LRRC1_HUMAN	Leucine-rich repeat-containing protein 1 (LANO adapter protein) (LAP and no PDZ protein)	1.96588	1.02582	0.18031	1.09098	0.141663	0.483576	1.36287	0.161694	0.981194	1.64765	2.40195	2.39945	2.27799	0.161457	0.501908	1.83825	1.91242	1.7514
Q9H7L9	SDS3_HUMAN	Sin3 histone deacetylase corepressor complex component SDS3 (45 kDa Sin3-associated polypeptide) (Suppressor of defective silencing 3 protein homolog)	1.95845	1.59438	0.255352	-0.990009	-2.24369	-0.717709	NaN	0.6974	1.4898	1.92167	1.66906	0.601602	0.467743	0.393687	0.791476	2.24121	2.0334	1.96629
P52758	UK114_HUMAN	Ribonuclease UK114 (EC 3.1.-.-) (14.5 kDa translational inhibitor protein) (p14.5) (Heat-responsive protein 12) (UK114 antigen homolog)	1.95599	-1.27293	-2.3055	-0.399963	-1.4124	-2.56943	-2.84004	-0.278206	-2.61495	-2.15457	-3.13811	-3.84252	-3.30796	-2.47316	-2.59324	-4.13285	-2.61564	-3.16749
P35269	T2FA_HUMAN	General transcription factor IIF subunit 1 (General transcription factor IIF 74 kDa subunit) (Transcription initiation factor IIF subunit alpha) (TFIIF-alpha) (Transcription initiation factor RAP74)	1.95557	0.754271	0.334466	0.402927	-0.802421	-0.329044	0.0288477	0.38801	0.133124	-0.0071395	-0.0934386	0.940452	1.06503	1.16054	0.270154	1.16538	1.25164	1.23628
P05997	CO5A2_HUMAN	Collagen alpha-2(V) chain	1.95483	1.30852	-1.15531	-0.501262	-0.718363	0.448965	-1.45502	0.0515809	0.419306	1.34629	0.289809	0.0459272	0.671087	2.10513	2.76851	0.473986	-0.0516918	0.386016
O14641	DVL2_HUMAN	Segment polarity protein dishevelled homolog DVL-2 (Dishevelled-2) (DSH homolog 2)	1.95277	0.810557	0.0353554	0.490553	0.356714	-1.53927	0.430983	0.707276	0.12257	1.23168	0.63222	0.59464	1.14105	0.581533	1.51215	0.740479	0.759483	0.878579
Q14141	SEPT6_HUMAN	Septin-6	1.9525	0.915817	-0.0643957	-0.281627	-0.503614	-1.2856	-0.875678	-0.743706	0.434867	0.317605	0.0401716	0.433097	-0.0693388	1.98914	0.938876	-0.0638193	0.0629324	0.325424
O60828	PQBP1_HUMAN	Polyglutamine-binding protein 1 (PQBP-1) (38 kDa nuclear protein containing a WW domain) (Npw38) (Polyglutamine tract-binding protein 1)	1.94836	0.812489	-0.229678	0.097663	-0.514465	0.347256	0.000280738	-0.555793	-1.64808	0.493467	0.938412	-0.369469	-0.216566	0.831286	0.646414	0.841237	0.520326	0.409392
Q7Z4W1	DCXR_HUMAN	L-xylulose reductase (XR) (EC 1.1.1.10) (Carbonyl reductase II) (Dicarbonyl/L-xylulose reductase) (Kidney dicarbonyl reductase) (kiDCR) (Short chain dehydrogenase/reductase family 20C member 1) (Sperm surface protein P34H)	1.9286	-1.85722	-1.99035	-1.15485	-1.65966	-0.391057	-1.31181	-0.732645	-2.04366	-1.96485	-3.41954	-4.25491	-4.07931	-4.39613	-5.86126	-2.02476	-1.28373	-1.36707
O00748	EST2_HUMAN	Cocaine esterase (EC 3.1.1.84) (Carboxylesterase 2) (CE-2) (hCE-2) (EC 3.1.1.1) (Methylumbelliferyl-acetate deacetylase 2) (EC 3.1.1.56)	1.92721	-1.35102	-1.7696	-0.500436	-0.927296	-0.00136471	-0.778068	-0.24448	-0.84988	-1.50635	-2.29554	-3.06391	-2.86442	-2.23162	-4.02246	-1.17006	-0.665925	-0.858874
Q9Y5V3	MAGD1_HUMAN	Melanoma-associated antigen D1 (MAGE tumor antigen CCF) (MAGE-D1 antigen) (Neurotrophin receptor-interacting MAGE homolog)	1.92106	2.32043	-0.207817	-0.111987	0.373293	0.920901	NaN	-3.32797	-2.95123	1.27114	2.6097	2.77078	3.40464	1.12338	1.68108	0.0736253	-0.350585	0.342899
Q9H4I3	TRABD_HUMAN	TraB domain-containing protein (Protein TTG2)	1.92103	0.841477	NaN	1.04643	-0.0667573	0.369849	-0.274245	-0.301266	0.916863	1.02117	1.37636	1.60857	2.15869	0.834244	0.745121	0.900655	1.0176	0.447193
P01860	IGHG3_HUMAN	Ig gamma-3 chain C region (HDC) (Heavy chain disease protein)	1.9123	-1.75841	-0.340385	0.730444	0.609128	1.64159	2.3128	0.800892	-1.30925	-0.615923	-1.63784	0.0778594	0.0839877	-0.904675	-4.01356	-1.04623	-1.32664	-0.727417
P40337	VHL_HUMAN	Von Hippel-Lindau disease tumor suppressor (Protein G7) (pVHL)	1.91038	-0.969083	1.32254	1.98022	0.057797	2.03693	1.46544	NaN	-0.259949	0.0842148	0.424191	0.138768	0.0250655	-0.30202	0.501316	0.176875	0.104487	0.0298136
Q9BTL3	RAM_HUMAN	RNMT-activating mini protein (RAM) (Protein FAM103A1)	1.90987	1.03635	-0.148386	-1.33515	-1.63237	0.857104	0.864886	0.0293062	0.599716	0.539939	0.675238	1.42261	1.35527	0.965732	1.29139	0.777102	0.712634	0.603784
Q9UJX5	APC4_HUMAN	Anaphase-promoting complex subunit 4 (APC4) (Cyclosome subunit 4)	1.90834	1.33822	-0.289938	0.828573	0.431928	-1.0682	-0.899742	-2.08668	0.0837016	1.73072	0.614502	-0.589098	2.509	0.832355	0.304275	1.00218	0.726912	1.05555
Q6NSJ2	PHLB3_HUMAN	Pleckstrin homology-like domain family B member 3	1.90509	-1.41569	NaN	NaN	2.27921	-0.0400541	1.44421	-0.428451	0.824547	NaN	NaN	-1.21412	0.353615	-1.0397	-0.471532	-0.540022	-0.657217	-0.629621
Q9NRW3	ABC3C_HUMAN	DNA dC->dU-editing enzyme APOBEC-3C (A3C) (EC 3.5.4.-) (APOBEC1-like) (Phorbolin I)	1.90275	0.974312	-0.0384948	-1.12792	-1.61018	-2.41341	-1.39088	-0.101779	-0.716352	0.311685	-0.794134	0.274623	0.656082	-0.342325	0.181105	-0.567637	-0.620066	0.156456
O00468	AGRIN_HUMAN	Agrin [Cleaved into: Agrin N-terminal 110 kDa subunit;Agrin C-terminal 110 kDa subunit;Agrin C-terminal 90 kDa fragment (C90);Agrin C-terminal 22 kDa fragment (C22)]	1.90062	0.898886	0.0711823	0.0968598	0.715428	-1.1485	-1.19267	0.289274	0.66278	0.954276	1.55045	0.939295	0.889567	1.26939	0.0160983	0.320767	0.681445	0.818572
Q9BTY2	FUCO2_HUMAN	Plasma alpha-L-fucosidase (EC 3.2.1.51) (Alpha-L-fucoside fucohydrolase 2) (Alpha-L-fucosidase 2)	1.89955	-0.907477	-0.222786	-0.0192979	-0.585808	0.784396	0.481857	0.254139	-0.90421	-0.435587	-0.836068	-0.379297	-0.466563	-2.38524	-1.57371	-0.961695	-0.58895	-0.81238
P11712	CP2C9_HUMAN	Cytochrome P450 2C9 (EC 1.14.13.-) ((R)-limonene 6-monooxygenase) (EC 1.14.13.80) ((S)-limonene 6-monooxygenase) (EC 1.14.13.48) ((S)-limonene 7-monooxygenase) (EC 1.14.13.49) (CYPIIC9) (Cytochrome P-450MP) (Cytochrome P450 MP-4) (Cytochrome P450 MP-8) (Cytochrome P450 PB-1) (S-mephenytoin 4-hydroxylase)	1.89949	-1.04761	-0.253808	-0.275443	0.396686	-1.95245	-0.787375	-0.292158	-0.311604	0.251693	-1.55788	-2.07785	-2.27859	-1.63623	-1.72589	-1.71137	-1.3689	-1.79278
P04733	MT1F_HUMAN	Metallothionein-1F (MT-1F) (Metallothionein-IF) (MT-IF)	1.89581	-2.75294	-1.91668	-1.67894	NaN	-1.13021	-0.976481	2.50417	3.63368	-0.738357	-1.02291	-3.77589	-3.21159	-3.83632	-3.08077	-4.60501	-2.06148	-1.79084
Q9NW15	ANO10_HUMAN	Anoctamin-10 (Transmembrane protein 16K)	1.89385	-0.850685	-0.0478316	1.53935	0.790423	0.83153	0.506525	0.132902	0.528466	-0.548778	-0.745175	-0.965278	-1.12321	0.632539	-0.1567	-0.0298287	0.328384	0.456497
O00165	HAX1_HUMAN	HCLS1-associated protein X-1 (HS1-associating protein X-1) (HAX-1) (HS1-binding protein 1) (HSP1BP-1)	1.89028	1.00561	-0.417792	0.865291	0.7326	0.86091	-0.0793351	0.196169	0.812615	1.04117	1.91594	2.23456	3.04172	0.861091	0.663007	1.3441	1.07671	0.691394
Q16851	UGPA_HUMAN	UTP--glucose-1-phosphate uridylyltransferase (EC 2.7.7.9) (UDP-glucose pyrophosphorylase) (UDPGP) (UGPase)	1.89005	-1.13597	-2.11027	-2.76606	-2.40629	-3.61983	-2.79164	-0.718899	-1.51143	-2.33829	-4.11262	-3.45016	-3.25019	-3.9419	-4.32806	-3.5351	-2.80932	-2.93232
P06737	PYGL_HUMAN	Glycogen phosphorylase, liver form (EC 2.4.1.1)	1.88724	-1.07877	-2.08765	-1.24515	-2.40809	-3.32492	-2.74084	-1.03065	-1.98292	-2.3153	-4.02155	-3.65351	-3.24945	-3.47572	-4.15463	-3.12536	-2.52682	-2.2412
Q99541	PLIN2_HUMAN	Perilipin-2 (Adipophilin) (Adipose differentiation-related protein) (ADRP)	1.88701	1.90907	0.147003	3.4002	1.00367	-1.9014	-1.2412	-0.38467	-0.374931	0.6934	2.70913	2.78592	3.09621	1.3345	2.97661	2.01937	0.938504	1.46196
Q6UX07	DHR13_HUMAN	Dehydrogenase/reductase SDR family member 13 (EC 1.1.-.-) (Short chain dehydrogenase/reductase family 7C member 5)	1.88592	-0.954683	0.55087	1.14115	-0.2709	1.50314	0.470022	1.86163	0.271547	0.432375	0.092803	0.0233728	0.159968	-1.28777	-0.885529	-0.475716	0.481323	-0.0262411
Q96Q15	SMG1_HUMAN	Serine/threonine-protein kinase SMG1 (SMG-1) (hSMG-1) (EC 2.7.11.1) (61E3.4) (Lambda/iota protein kinase C-interacting protein) (Lambda-interacting protein)	1.88557	-0.782932	0.209205	-0.427573	-0.550113	-0.261115	0.19215	0.997766	-0.765913	-0.519533	-1.07507	-1.11471	-1.1781	0.330516	-0.846571	-1.04072	-1.09293	-1.28789
Q6GYQ0	RGPA1_HUMAN	Ral GTPase-activating protein subunit alpha-1 (GAP-related-interacting partner to E12) (GRIPE) (GTPase-activating Rap/Ran-GAP domain-like 1) (Tuberin-like protein 1) (p240)	1.88455	-1.30339	1.42891	0.488506	2.64885	2.19869	-0.334914	0.814643	0.774034	1.34224	-1.74112	0.224747	-0.19521	0.0414245	0.17901	-0.402768	-0.444668	-0.424383
P09493	TPM1_HUMAN	Tropomyosin alpha-1 chain (Alpha-tropomyosin) (Tropomyosin-1)	1.87817	1.01664	-1.01915	-0.620051	-0.632194	-2.13131	-0.354863	0.507894	0.647249	0.513829	0.285759	0.155643	1.12401	0.226835	1.37312	-0.0616596	0.271621	0.628931
P14550	AK1A1_HUMAN	Alcohol dehydrogenase [NADP(+)] (EC 1.1.1.2) (Aldehyde reductase) (Aldo-keto reductase family 1 member A1)	1.87193	-0.820795	-1.2213	-2.10585	-1.94463	-1.26226	-1.24095	-0.581934	-0.863647	-1.68812	-1.89923	-2.05748	-1.63696	-2.82436	-3.36123	-2.32731	-1.75165	-1.69583
Q8NCF5	NF2IP_HUMAN	NFATC2-interacting protein (45 kDa NF-AT-interacting protein) (45 kDa NFAT-interacting protein) (Nuclear factor of activated T-cells, cytoplasmic 2-interacting protein)	1.86784	-1.36429	0.547786	NaN	NaN	1.76539	1.78297	0.963831	-0.337612	-0.181598	0.527637	-1.2876	-0.375881	NaN	NaN	-0.369168	0.113526	-1.36564
P51648	AL3A2_HUMAN	Fatty aldehyde dehydrogenase (EC 1.2.1.3) (Aldehyde dehydrogenase 10) (Aldehyde dehydrogenase family 3 member A2) (Microsomal aldehyde dehydrogenase)	1.86313	-1.3241	-0.76077	0.458335	0.410361	-0.014163	-0.44932	0.0767419	0.312272	-0.635766	-1.4122	-1.25056	-1.42295	-2.50327	-3.67709	-0.767651	0.209796	-0.414244
Q9Y6B6	SAR1B_HUMAN	GTP-binding protein SAR1b (GTP-binding protein B) (GTBPB)	1.86154	-0.838088	-1.37082	-0.364421	-0.0436362	-0.305018	-0.687236	-0.203276	-0.441619	-0.362457	-0.547117	-1.01007	-0.728124	-1.84049	-2.20329	-2.08978	-1.56495	-1.58855
P01765	HV304_HUMAN	Ig heavy chain V-III region TIL	1.85854	-2.33776	3.11815	-0.404732	-0.713154	-1.06713	2.69627	-0.132186	-1.47233	-3.78108	-1.64036	-3.39118	-4.11978	-2.73158	-1.25001	-0.811612	-0.540108	-0.17065
Q92989	CLP1_HUMAN	Polyribonucleotide 5'-hydroxyl-kinase Clp1 (EC 2.7.1.78) (Polyadenylation factor Clp1) (Polynucleotide kinase Clp1) (Pre-mRNA cleavage complex II protein Clp1)	1.85109	1.13852	0.724735	-1.09789	-1.19221	-1.01853	0.629661	-1.20106	0.600164	0.200269	0.854219	0.789282	NaN	0.340055	NaN	0.649313	1.49062	1.09076
Q00587	BORG5_HUMAN	Cdc42 effector protein 1 (Binder of Rho GTPases 5) (Serum protein MSE55)	1.83658	1.30578	0.273231	-0.627483	-1.501	-0.631151	-3.32659	0.0879719	-0.58358	-0.0186822	0.226861	0.378018	0.765998	1.4453	1.29428	-0.189617	-0.371297	0.110127
P30519	HMOX2_HUMAN	Heme oxygenase 2 (HO-2) (EC 1.14.99.3)	1.83524	-0.916066	-0.595179	-0.676545	0.480991	1.33283	0.639663	-0.0560234	0.753955	-0.827551	-1.33385	-1.22413	-1.20816	0.379165	-0.017351	-0.646261	-0.409081	-0.540636
Q86VD7	S2542_HUMAN	Mitochondrial coenzyme A transporter SLC25A42 (Solute carrier family 25 member 42)	1.83166	-1.12729	-1.44583	0.216634	1.00676	1.16785	-0.859072	-0.352767	-0.990315	-0.991309	-0.994493	-1.91489	-1.50522	-0.21072	-1.16468	-2.26576	-1.06046	-1.6539
P22792	CPN2_HUMAN	Carboxypeptidase N subunit 2 (Carboxypeptidase N 83 kDa chain) (Carboxypeptidase N large subunit) (Carboxypeptidase N polypeptide 2) (Carboxypeptidase N regulatory subunit)	1.82734	-1.0775	-0.220554	0.223285	1.58637	0.117466	0.433006	0.863799	0.0718739	0.104088	-2.12894	-1.30949	-0.355059	0.468315	-0.405701	-0.0514345	-1.68607	-0.379371
O14733	MP2K7_HUMAN	Dual specificity mitogen-activated protein kinase kinase 7 (MAP kinase kinase 7) (MAPKK 7) (EC 2.7.12.2) (JNK-activating kinase 2) (MAPK/ERK kinase 7) (MEK 7) (Stress-activated protein kinase kinase 4) (SAPK kinase 4) (SAPKK-4) (SAPKK4) (c-Jun N-terminal kinase kinase 2) (JNK kinase 2) (JNKK 2)	1.82441	-1.23489	2.44497	NaN	NaN	-0.252262	1.41488	0.855618	0.608087	-0.00571609	-0.149076	-0.747522	-0.544645	0.144191	1.22112	-0.787774	-0.794597	-0.321637
P13196	HEM1_HUMAN	5-aminolevulinate synthase, nonspecific, mitochondrial (ALAS-H) (EC 2.3.1.37) (5-aminolevulinic acid synthase 1) (Delta-ALA synthase 1) (Delta-aminolevulinate synthase 1)	1.82394	-1.14342	0.801851	1.52147	0.316275	0.164543	-0.0746418	-0.071139	0.0540195	0.508439	-0.855171	-0.616451	-0.137439	0.655835	-1.5261	-1.04487	-2.07502	-1.71265
P10586	PTPRF_HUMAN	Receptor-type tyrosine-protein phosphatase F (EC 3.1.3.48) (Leukocyte common antigen related) (LAR)	1.82252	-1.18137	1.76494	-0.152688	0.113435	-0.453949	-1.62254	1.26382	0.563258	-0.948094	-0.402638	-0.8905	-0.793271	-1.50126	-0.740096	-1.34773	-0.165697	-1.94498
Q9NUQ2	PLCE_HUMAN	1-acyl-sn-glycerol-3-phosphate acyltransferase epsilon (EC 2.3.1.51) (1-acylglycerol-3-phosphate O-acyltransferase 5) (1-AGP acyltransferase 5) (1-AGPAT 5) (Lysophosphatidic acid acyltransferase epsilon) (LPAAT-epsilon)	1.82133	1.09032	-0.51276	-0.712974	0.0161088	-1.69767	-0.73714	0.416573	1.17475	1.69104	0.965728	1.13217	0.97146	-0.180876	-0.354901	1.08831	0.811326	1.04889
P50225	ST1A1_HUMAN	Sulfotransferase 1A1 (ST1A1) (EC 2.8.2.1) (Aryl sulfotransferase 1) (HAST1/HAST2) (Phenol sulfotransferase 1) (Phenol-sulfating phenol sulfotransferase 1) (P-PST 1) (ST1A3) (Thermostable phenol sulfotransferase) (Ts-PST)	1.82082	-1.23636	-2.09452	-1.67067	-1.72644	-3.9404	-3.14896	-1.25298	-1.63928	-2.35663	-3.87666	-3.88793	-3.66456	-2.30153	-3.7279	-4.91451	-3.18057	-3.1111
P49407	ARRB1_HUMAN	Beta-arrestin-1 (Arrestin beta-1)	1.81916	0.8026	-0.435946	-0.885047	-1.03795	-1.35601	-1.28103	-0.660328	0.308255	-0.220669	0.313554	0.0350308	0.402468	0.338016	1.13597	-0.592085	-0.685855	-0.379103
P55061	BI1_HUMAN	Bax inhibitor 1 (BI-1) (Testis-enhanced gene transcript protein) (Transmembrane BAX inhibitor motif-containing protein 6)	1.81664	-1.16183	-0.574888	-0.30307	0.847672	-1.09066	-1.34743	-0.383725	-0.403985	-1.2645	-1.26334	-1.70062	-1.53746	-1.69088	-3.31506	NaN	-0.617051	NaN
Q9BRX5	PSF3_HUMAN	DNA replication complex GINS protein PSF3 (GINS complex subunit 3)	1.8166	-1.67642	2.9653	1.32633	1.91738	-0.43817	-0.0191087	1.76334	-0.516415	0.998595	-0.799912	-1.50748	-2.06282	0.584738	0.311075	-0.562853	-1.66993	-1.38094
P54652	HSP72_HUMAN	Heat shock-related 70 kDa protein 2 (Heat shock 70 kDa protein 2)	1.81645	0.836368	-0.274719	-1.15621	-1.19375	-0.830939	-0.447745	-0.407959	0.309415	0.618364	-0.36781	-0.164767	0.694854	1.30169	0.116286	-0.703447	0.021241	0.865587
Q9H773	DCTP1_HUMAN	dCTP pyrophosphatase 1 (EC 3.6.1.12) (Deoxycytidine-triphosphatase 1) (dCTPase 1) (RS21C6) (XTP3-transactivated gene A protein)	1.81537	0.990852	0.509687	0.311548	-0.532521	0.854717	1.02876	0.6153	0.253957	2.0929	1.38059	-0.0328137	0.17869	2.02934	2.36458	1.76693	1.65689	1.39099
Q96JE7	SC16B_HUMAN	Protein transport protein Sec16B (Leucine zipper transcription regulator 2) (Regucalcin gene promoter region-related protein p117) (RGPR-p117) (SEC16 homolog B)	1.81511	-0.812525	0.0592238	0.798885	0.109159	0.427668	NaN	-0.385731	-0.232482	-1.0023	-0.805447	0.0652893	0.0811181	-0.942311	-1.93219	-0.608986	-0.315295	-0.687514
O75460	ERN1_HUMAN	Serine/threonine-protein kinase/endoribonuclease IRE1 (Endoplasmic reticulum-to-nucleus signaling 1) (Inositol-requiring protein 1) (hIRE1p) (Ire1-alpha) (IRE1a) [Includes: Serine/threonine-protein kinase (EC 2.7.11.1);Endoribonuclease (EC 3.1.26.-)]	1.81474	1.56368	0.325033	-1.82894	-0.802056	-1.19414	-0.860978	0.0639565	0.250125	NaN	1.76477	-0.800766	NaN	-0.462125	1.39349	1.29525	1.07437	2.63379
O95210	STBD1_HUMAN	Starch-binding domain-containing protein 1 (Genethonin-1)	1.81231	-1.51609	-1.39721	0.943262	0.396235	-1.80445	-2.26588	-0.132874	0.781769	-1.19868	-2.19317	-1.62524	-1.50702	-2.41312	-4.10552	-2.21257	-1.34901	-1.51368
P29558	RBMS1_HUMAN	RNA-binding motif, single-stranded-interacting protein 1 (Single-stranded DNA-binding protein MSSP-1) (Suppressor of CDC2 with RNA-binding motif 2)	1.80605	1.22305	0.121452	-0.983888	-1.936	-0.216551	0.742666	-0.307574	1.59405	1.12538	0.861804	1.49054	1.00695	1.18472	-0.421804	1.30231	1.55102	1.63905
O95822	DCMC_HUMAN	Malonyl-CoA decarboxylase, mitochondrial (MCD) (EC 4.1.1.9)	1.80388	-1.06003	-1.67698	0.649764	-0.168697	-0.50585	-0.78378	-0.667661	-0.0841675	-0.515405	-1.43486	-1.6837	-1.31897	-2.42122	-3.08272	-1.01218	-1.42746	-0.806054
P98171	RHG04_HUMAN	Rho GTPase-activating protein 4 (Rho-GAP hematopoietic protein C1) (Rho-type GTPase-activating protein 4) (p115)	1.8013	3.63465	-8.72625	1.36186	0.0848548	-2.26618	-0.805534	NaN	-1.69795	-0.13331	0.832347	1.98222	1.48684	3.05562	NaN	1.85752	1.61627	2.3141
Q9BUK6	MSTO1_HUMAN	Protein misato homolog 1	1.7986	-0.840709	1.51158	0.683048	0.437169	1.30766	0.187112	0.594479	0.221724	-0.949352	-0.842032	-0.341709	-0.35616	1.24221	-0.465779	0.0244752	0.144116	0.332835
P01008	ANT3_HUMAN	Antithrombin-III (ATIII) (Serpin C1)	1.79328	-2.10133	4.7276	1.42232	1.91584	0.439963	1.13163	-0.545901	-0.934696	0.61526	-0.467218	-1.24964	-3.37373	-0.237699	-0.565755	-2.20105	-0.368928	-0.575938
A1L390	PKHG3_HUMAN	Pleckstrin homology domain-containing family G member 3 (PH domain-containing family G member 3)	1.79232	0.835637	-0.810847	-0.543337	-1.56817	-0.396861	0.317583	NaN	0.107964	0.964368	0.775665	0.568604	0.398352	0.870464	0.342691	-0.329715	-0.0699289	-0.340266
Q9UL03	INT6_HUMAN	Integrator complex subunit 6 (Int6) (DBI-1) (Protein DDX26) (Protein deleted in cancer 1) (DICE1)	1.79138	0.816784	0.680398	0.140288	-0.193494	-0.532285	-0.226788	-0.102558	-1.78235	0.414371	0.373929	1.41185	0.95353	-0.074591	0.493843	0.312656	0.56874	0.303716
P18827	SDC1_HUMAN	Syndecan-1 (SYND1) (CD antigen CD138)	1.79115	-1.24409	-1.14196	1.07971	1.2652	0.296186	-0.470546	0.149469	2.06362	-1.48705	-1.66024	-1.73896	-0.995586	-0.27156	-0.47827	-0.597818	0.312588	-0.112088
O14727	APAF_HUMAN	Apoptotic protease-activating factor 1 (APAF-1)	1.79091	0.931031	0.00827584	-0.0972189	-0.736395	-2.63433	-0.793997	-0.19168	-0.0666519	-0.00898552	0.429892	0.558511	0.481134	-0.141584	-0.361922	0.615913	0.259287	0.745893
Q9UNZ5	L10K_HUMAN	Leydig cell tumor 10 kDa protein homolog	1.78595	0.889718	0.0434459	0.243529	1.10742	-0.0932904	-1.42637	-0.11216	0.419228	0.979844	1.15059	0.340717	0.38844	1.70046	1.80781	0.560335	0.738885	0.574118
Q8WUQ7	CATIN_HUMAN	Cactin (Renal carcinoma antigen NY-REN-24)	1.78309	0.782689	-0.0105529	-1.49675	-1.19172	0.629592	-0.281626	-0.0298123	-0.0259001	0.691899	0.618914	0.608249	0.736946	-0.210743	0.760007	0.483415	-0.263793	0.524888
P50281	MMP14_HUMAN	Matrix metalloproteinase-14 (MMP-14) (EC 3.4.24.80) (MMP-X1) (Membrane-type matrix metalloproteinase 1) (MT-MMP 1) (MTMMP1) (Membrane-type-1 matrix metalloproteinase) (MT1-MMP) (MT1MMP)	1.78303	1.14359	-0.96159	-0.207982	1.52955	0.379612	-0.257783	-1.05097	NaN	0.715618	0.441177	NaN	NaN	0.834303	1.1153	1.84285	1.04536	1.34653
O75182	SIN3B_HUMAN	Paired amphipathic helix protein Sin3b (Histone deacetylase complex subunit Sin3b) (Transcriptional corepressor Sin3b)	1.77668	1.57552	0.529808	0.174107	-0.0432481	-2.56624	-2.95403	-1.43301	0.387697	0.598872	NaN	0.601691	1.23151	-0.815582	1.20522	1.10393	0.98069	0.949359
Q8N257	H2B3B_HUMAN	Histone H2B type 3-B (H2B type 12)	1.77293	1.33803	0.321615	-1.19296	-1.10698	-1.92931	-0.7399	-0.885987	0.589188	0.872273	-0.57288	0.0426244	2.17678	1.70595	1.87908	-0.241653	-0.149753	-0.027181
Q9BQ67	GRWD1_HUMAN	Glutamate-rich WD repeat-containing protein 1	1.77152	0.752409	0.951767	0.0878322	-0.239409	0.346461	0.493271	0.15465	0.175161	0.517876	0.948314	0.948934	1.39199	0.0213156	2.42474	1.17058	0.870225	1.01022
P34896	GLYC_HUMAN	Serine hydroxymethyltransferase, cytosolic (SHMT) (EC 2.1.2.1) (Glycine hydroxymethyltransferase) (Serine methylase)	1.77107	-1.54055	-2.52645	-2.16084	-2.36188	-3.48796	-2.97808	-0.963802	-1.52868	-2.71617	-5.66705	-5.24656	-4.32737	-3.86716	-4.95958	-3.09331	-2.16104	-2.40803
Q96NU7	HUTI_HUMAN	Probable imidazolonepropionase (EC 3.5.2.7) (Amidohydrolase domain-containing protein 1)	1.77106	-1.52452	-1.27941	-1.98889	-2.16272	-0.867567	-0.46983	0.257219	-0.665125	-0.703405	-2.49719	-4.24817	-3.93273	-0.702808	-3.55665	-2.93328	-2.26661	-2.10651
Q86SZ2	TPC6B_HUMAN	Trafficking protein particle complex subunit 6B	1.76839	0.764897	0.114339	-0.984165	-0.902946	NaN	NaN	-1.3435	-0.341845	0.495228	0.468842	0.029855	0.0397436	0.777656	-0.239532	-0.281079	-0.676229	0.0449672
P54259	ATN1_HUMAN	Atrophin-1 (Dentatorubral-pallidoluysian atrophy protein)	1.76396	-2.09661	NaN	1.4636	2.24084	0.122871	1.42123	1.37741	0.526246	-1.34105	NaN	NaN	-0.504251	-3.31958	2.34327	-0.899552	-1.28507	-1.32582
Q08495	DEMA_HUMAN	Dematin (Dematin actin-binding protein) (Erythrocyte membrane protein band 4.9)	1.76275	-1.41789	1.32263	-0.0200374	1.08448	0.870499	1.56299	1.08282	0.316028	1.48297	0.399751	-1.91586	-2.97978	0.0497901	-0.406805	-0.227191	-0.432655	-0.734832
P54132	BLM_HUMAN	Bloom syndrome protein (EC 3.6.4.12) (DNA helicase, RecQ-like type 2) (RecQ2) (RecQ protein-like 3)	1.75967	1.01585	-1.25837	-1.94605	-1.91374	-0.151066	0.368795	0.626849	-0.125073	0.116846	0.503214	0.113821	-0.257145	0.973359	0.445274	0.568904	0.547351	0.475614
P21333	FLNA_HUMAN	Filamin-A (FLN-A) (Actin-binding protein 280) (ABP-280) (Alpha-filamin) (Endothelial actin-binding protein) (Filamin-1) (Non-muscle filamin)	1.7591	0.868857	-0.320008	-0.92636	-0.60838	-1.31746	-0.268836	1.08065	0.374988	0.808322	0.228906	0.045773	0.832585	0.816464	1.56905	0.223848	0.181963	0.560143
P57076	CU059_HUMAN	UPF0769 protein C21orf59	1.75876	0.802491	0.585867	-0.0649409	0.500671	-0.383089	NaN	0.119654	NaN	1.21137	1.77089	0.815291	0.573678	-0.273787	1.18808	1.19047	0.841896	1.26922
Q15269	PWP2_HUMAN	Periodic tryptophan protein 2 homolog	1.75595	0.792711	-1.4169	0.277662	-0.837994	0.249747	1.01932	-0.393286	-0.158301	0.249514	0.34037	0.247872	0.285137	0.565957	1.03107	0.995534	0.94934	0.849929
Q9UQ16	DYN3_HUMAN	Dynamin-3 (EC 3.6.5.5) (Dynamin, testicular) (T-dynamin)	1.75338	1.64441	-2.7779	-0.396842	-0.562774	0.035891	0.145377	0.699658	0.397147	1.35462	0.581296	NaN	3.92012	1.33547	1.77864	0.493585	0.280765	0.599984
B1AK53	ESPN_HUMAN	Espin (Autosomal recessive deafness type 36 protein) (Ectoplasmic specialization protein)	1.74879	-1.06931	-0.933244	-1.59863	-0.545161	0.372833	-0.710274	-0.4154	-0.654935	-0.228776	-1.38472	-0.96293	-1.22771	-1.68742	-2.93364	-3.11364	-1.98799	-1.86319
Q04864	REL_HUMAN	Proto-oncogene c-Rel	1.74503	1.17566	0.173553	-1.1001	-2.743	-0.553284	0.297561	-0.665977	-0.0769417	-0.466569	0.344022	1.63031	-0.313902	0.0684533	0.159325	1.10159	0.990327	1.06539
P29590	PML_HUMAN	Protein PML (Promyelocytic leukemia protein) (RING finger protein 71) (Tripartite motif-containing protein 19)	1.74261	1.18481	-0.0218158	-1.34571	-1.26602	-1.84929	-1.88096	0.196442	1.59969	0.110354	0.140228	0.798616	0.904267	0.541227	0.582133	0.195761	0.589116	0.928873
P15735	PHKG2_HUMAN	Phosphorylase b kinase gamma catalytic chain, liver/testis isoform (PHK-gamma-LT) (PHK-gamma-T) (EC 2.7.11.19) (PSK-C3) (Phosphorylase kinase subunit gamma-2)	1.7419	-0.92016	-1.82795	-1.14553	-1.57508	-1.45125	-1.6976	-0.297476	0.0913875	-2.17168	-2.5814	-2.45408	-2.33037	-2.75822	-2.42958	-1.37014	-1.02545	-1.32217
O94804	STK10_HUMAN	Serine/threonine-protein kinase 10 (EC 2.7.11.1) (Lymphocyte-oriented kinase)	1.73992	0.892234	0.259648	-0.735185	-0.55173	-1.03094	-0.995486	-0.0516781	0.643086	0.938631	1.26903	0.720684	0.120768	-0.0581943	1.78611	-0.0610029	-0.0307244	0.179006
Q16836	HCDH_HUMAN	Hydroxyacyl-coenzyme A dehydrogenase, mitochondrial (HCDH) (EC 1.1.1.35) (Medium and short-chain L-3-hydroxyacyl-coenzyme A dehydrogenase) (Short-chain 3-hydroxyacyl-CoA dehydrogenase)	1.73584	-1.04207	-1.7099	-0.211681	0.0126317	-1.57205	-1.59506	-0.36658	-0.705391	-1.09086	-2.07264	-2.18143	-2.61513	-2.52007	-3.24924	-1.4458	-0.854843	-1.25329
Q9Y287	ITM2B_HUMAN	Integral membrane protein 2B (Immature BRI2) (imBRI2) (Protein E25B) (Transmembrane protein BRI) (Bri) [Cleaved into: BRI2, membrane form (Mature BRI2) (mBRI2);BRI2 intracellular domain (BRI2 ICD);BRI2C, soluble form;Bri23 peptide (Bri2-23) (ABri23) (C-terminal peptide) (P23 peptide)]	1.73042	0.958395	1.75038	-0.203992	0.419916	0.395092	0.402447	-0.256886	-1.11454	0.940073	1.27968	1.05475	0.773708	0.660562	2.57404	1.00897	1.02668	1.09733
Q5THK1	PR14L_HUMAN	Protein PRR14L (Proline rich 14-like protein)	1.7249	0.903186	0.0946887	-1.27531	-0.722248	0.635456	0.658688	-1.03635	0.592294	0.527818	1.15061	1.22848	0.912199	1.65896	0.569449	0.361539	0.188338	0.177727
Q68CP9	ARID2_HUMAN	AT-rich interactive domain-containing protein 2 (ARID domain-containing protein 2) (BRG1-associated factor 200) (BAF200) (Zinc finger protein with activation potential) (Zipzap/p200)	1.71829	0.755144	-0.165193	-0.00170259	-0.722473	-1.05728	0.0324214	0.295243	-1.29625	0.711949	1.05581	1.05395	0.406395	0.254658	0.337869	-0.190909	-0.374739	-0.206852
Q5T5C0	STXB5_HUMAN	Syntaxin-binding protein 5 (Lethal(2) giant larvae protein homolog 3) (Tomosyn-1)	1.7137	2.05368	0.787389	-3.07681	-0.595298	-0.460195	-0.15754	NaN	-1.22276	-0.72333	NaN	0.754285	4.50626	0.709639	1.49589	1.27899	0.743999	1.3634
P29279	CTGF_HUMAN	Connective tissue growth factor (CCN family member 2) (Hypertrophic chondrocyte-specific protein 24) (Insulin-like growth factor-binding protein 8) (IBP-8) (IGF-binding protein 8) (IGFBP-8)	1.70491	1.11314	-0.254645	-0.31784	1.5925	-0.130053	1.39519	0.712512	0.236203	1.15485	0.792842	NaN	NaN	1.38965	3.09613	1.92836	1.53967	1.12436
Q9BPZ7	SIN1_HUMAN	Target of rapamycin complex 2 subunit MAPKAP1 (TORC2 subunit MAPKAP1) (Mitogen-activated protein kinase 2-associated protein 1) (Stress-activated map kinase-interacting protein 1) (SAPK-interacting protein 1) (mSIN1)	1.69162	0.774082	0.569296	-0.381129	-0.183961	-1.4774	-0.949221	-1.61369	-0.881089	-0.10049	0.0682457	-0.125548	0.137098	-0.808238	0.312541	0.600089	0.13432	0.42662
Q08AH3	ACS2A_HUMAN	Acyl-coenzyme A synthetase ACSM2A, mitochondrial (EC 6.2.1.2) (Acyl-CoA synthetase medium-chain family member 2A) (Butyrate--CoA ligase 2A) (Butyryl-coenzyme A synthetase 2A) (Middle-chain acyl-CoA synthetase 2A)	1.69141	-1.18979	-0.544916	-0.0860729	-0.0990615	-0.271256	-0.690064	-1.03869	-0.2194	0.354853	-3.42111	-2.66565	-1.77666	-2.04805	-2.13684	-1.45348	-0.940556	-0.412758
Q05682	CALD1_HUMAN	Caldesmon (CDM)	1.69081	0.823042	-0.423052	-0.858335	-1.24838	-1.84891	-0.796367	0.11482	0.523329	0.455359	-0.0720459	-0.424097	0.75982	0.472437	0.607362	-0.487277	0.00986385	0.252804
Q86TG7	PEG10_HUMAN	Retrotransposon-derived protein PEG10 (Embryonal carcinoma differentiation-regulated protein) (Mammalian retrotransposon-derived protein 2) (Myelin expression factor 3-like protein 1) (MEF3-like protein 1) (Paternally expressed gene 10 protein) (Retrotransposon gag domain-containing protein 3) (Retrotransposon-derived gag-like polyprotein) (Ty3/Gypsy-like protein)	1.68996	1.32759	0.080302	-0.204342	0.179386	2.00073	1.57212	0.632407	-1.45436	1.59802	3.25149	1.7504	2.63159	1.3188	2.4646	0.931127	0.995416	0.614889
Q96B26	EXOS8_HUMAN	Exosome complex component RRP43 (Exosome component 8) (Opa-interacting protein 2) (OIP-2) (Ribosomal RNA-processing protein 43) (p9)	1.68853	0.984833	-0.283976	0.42297	-0.730763	-0.45027	-2.03809	0.442646	NaN	0.429943	0.472653	1.41758	1.38526	-0.0379174	0.726149	0.3637	0.121215	0.0286822
P27487	DPP4_HUMAN	Dipeptidyl peptidase 4 (EC 3.4.14.5) (ADABP) (Adenosine deaminase complexing protein 2) (ADCP-2) (Dipeptidyl peptidase IV) (DPP IV) (T-cell activation antigen CD26) (TP103) (CD antigen CD26) [Cleaved into: Dipeptidyl peptidase 4 membrane form (Dipeptidyl peptidase IV membrane form);Dipeptidyl peptidase 4 soluble form (Dipeptidyl peptidase IV soluble form)]	1.68848	-1.17884	-0.744437	1.5503	1.60002	1.59353	1.27476	0.632114	0.41762	-0.402802	0.323062	0.329875	0.0497065	-2.52721	-0.185039	-0.632924	0.223259	0.343276
Q9Y6K5	OAS3_HUMAN	2'-5'-oligoadenylate synthase 3 ((2-5')oligo(A) synthase 3) (2-5A synthase 3) (EC 2.7.7.84) (p100 OAS) (p100OAS)	1.68397	0.895074	-0.836917	-1.3445	-1.40017	-0.567797	-1.59104	0.141712	-0.0293593	0.514184	-0.828653	0.559478	0.633972	-1.27593	0.28576	0.172809	0.556232	0.201731
Q8WY22	BRI3B_HUMAN	BRI3-binding protein (I3-binding protein) (Cervical cancer 1 proto-oncogene-binding protein KG19) (HCCRBP-1)	1.68185	1.0311	-0.33145	-2.4638	-0.363487	0.214029	-0.0910239	-0.206151	0.357576	0.330595	-0.186831	0.956216	0.92209	0.969603	1.85319	0.118018	-0.0560216	0.664607
Q9ULC3	RAB23_HUMAN	Ras-related protein Rab-23	1.6778	0.859999	-0.025347	-0.379919	0.123473	-0.198547	-0.741756	-0.507529	-0.947554	0.478965	0.263891	0.109859	0.488295	-0.440495	2.48685	0.296856	0.316459	0.29722
Q9UBR1	BUP1_HUMAN	Beta-ureidopropionase (EC 3.5.1.6) (BUP-1) (Beta-alanine synthase) (N-carbamoyl-beta-alanine amidohydrolase)	1.67753	-1.71437	-1.58163	-1.10661	-0.91852	-1.17866	1.39637	0.154073	-1.12704	-0.609618	-2.8933	-3.28573	-1.279	NaN	NaN	-1.10419	-2.87537	-4.31539
P19224	UD16_HUMAN	UDP-glucuronosyltransferase 1-6 (UDPGT 1-6) (UGT1*6) (UGT1-06) (UGT1.6) (EC 2.4.1.17) (Phenol-metabolizing UDP-glucuronosyltransferase) (UDP-glucuronosyltransferase 1-F) (UGT-1F) (UGT1F) (UDP-glucuronosyltransferase 1A6)	1.67369	-1.22706	-0.331376	-1.3316	0.339726	0.625013	1.1356	-0.221699	-1.6135	-0.654901	-0.759231	-0.108794	-1.6281	-2.14091	NaN	-1.93315	-2.33848	-1.85041
Q08257	QOR_HUMAN	Quinone oxidoreductase (EC 1.6.5.5) (NADPH:quinone reductase) (Zeta-crystallin)	1.67354	-1.24842	-1.30998	-0.491565	0.904913	0.554497	-0.382559	0.318173	0.55468	-0.897193	-0.713585	-0.817029	-0.343552	-2.62315	-3.43124	-1.10957	-0.352471	-0.757477
Q9BYD1	RM13_HUMAN	39S ribosomal protein L13, mitochondrial (L13mt) (MRP-L13)	1.67339	0.768694	0.0350748	1.50412	1.08696	0.31536	0.157733	0.368817	0.95563	0.409487	1.22249	1.37396	1.48331	0.90252	1.0156	2.46639	1.9879	1.7442
P27338	AOFB_HUMAN	Amine oxidase [flavin-containing] B (EC 1.4.3.4) (Monoamine oxidase type B) (MAO-B)	1.67168	-1.02703	-1.81224	0.240228	1.09419	0.15291	-0.272007	-0.247568	-0.874164	-0.818755	-1.04867	-1.5729	-1.52621	-1.5098	-2.74949	-0.988093	-0.495115	-0.743936
Q15041	AR6P1_HUMAN	ADP-ribosylation factor-like protein 6-interacting protein 1 (ARL-6-interacting protein 1) (Aip-1)	1.67119	-0.90704	-0.561524	-0.596234	-0.219858	0.101381	-0.270406	0.202215	-0.611159	-0.810987	-1.31994	-1.08797	-0.958374	-2.19063	-2.97086	-0.474558	-0.322426	-0.541953
P02730	B3AT_HUMAN	Band 3 anion transport protein (Anion exchange protein 1) (AE 1) (Anion exchanger 1) (Solute carrier family 4 member 1) (CD antigen CD233)	1.67024	-1.40325	0.294052	-0.311497	0.710704	1.64407	1.98449	0.36787	-0.118772	0.522871	-0.156976	-2.26789	-2.69314	0.306262	0.45842	-0.585472	-1.74958	-0.586842
Q08426	ECHP_HUMAN	Peroxisomal bifunctional enzyme (PBE) (PBFE) [Includes: Enoyl-CoA hydratase/3,2-trans-enoyl-CoA isomerase (EC 4.2.1.17) (EC 5.3.3.8);3-hydroxyacyl-CoA dehydrogenase (EC 1.1.1.35)]	1.66746	-1.61226	-2.03206	1.30205	0.42974	-1.83089	-2.48307	-0.116264	-0.203781	-1.81109	-3.31957	-3.11431	-2.5728	-2.42171	-4.11321	-1.42337	-0.899517	-1.17884
Q6NZI2	PTRF_HUMAN	Polymerase I and transcript release factor (Cavin-1)	1.66615	0.881113	-0.982635	-0.680863	-0.73349	-0.911898	-1.20261	1.15879	0.71389	0.632971	1.22026	0.571742	0.486016	0.555742	0.858666	-0.0939121	0.0274596	0.278316
Q14914	PTGR1_HUMAN	Prostaglandin reductase 1 (PRG-1) (EC 1.3.1.-) (15-oxoprostaglandin 13-reductase) (EC 1.3.1.48) (NADP-dependent leukotriene B4 12-hydroxydehydrogenase) (EC 1.3.1.74)	1.65996	-1.57054	-1.67118	-0.00241733	-0.602911	-1.80499	-2.0621	0.00549269	0.427223	-0.987906	-1.26769	-1.83414	-1.68516	-4.12728	-5.02788	-2.46678	-1.98972	-2.09082
P32189	GLPK_HUMAN	Glycerol kinase (GK) (Glycerokinase) (EC 2.7.1.30) (ATP:glycerol 3-phosphotransferase)	1.65654	-0.952023	-0.879508	2.13255	1.99251	1.34543	0.0869098	0.107866	0.493665	-0.462422	-0.0289421	-0.0564269	-0.111949	-0.280728	-0.330847	-0.135489	-0.217871	-0.155706
Q16762	THTR_HUMAN	Thiosulfate sulfurtransferase (EC 2.8.1.1) (Rhodanese)	1.6557	-0.819589	-1.3436	0.278672	-0.0264654	-0.202078	-0.960907	-0.41203	-0.328816	-0.579682	-1.03782	-1.0212	-0.738839	-1.38099	-2.91174	-1.28016	-0.878069	-1.39881
P49326	FMO5_HUMAN	Dimethylaniline monooxygenase [N-oxide-forming] 5 (EC 1.14.13.8) (Dimethylaniline oxidase 5) (Hepatic flavin-containing monooxygenase 5) (FMO 5)	1.65516	-1.365	-1.1786	-0.121487	0.0831242	-0.657652	2.00596	-0.224103	-2.23688	-2.11684	-1.64146	-1.41418	-3.19943	-0.124901	-1.29311	-2.06615	-1.91814	-1.50605
P15121	ALDR_HUMAN	Aldose reductase (AR) (EC 1.1.1.21) (Aldehyde reductase) (Aldo-keto reductase family 1 member B1)	1.65483	1.31756	0.435536	-1.01568	-1.16994	-2.01137	-1.19783	-0.219941	-0.139344	-0.0469923	-0.160152	0.154595	0.329725	2.85383	2.18734	-0.209379	-0.164186	0.0751095
Q9NZU5	LMCD1_HUMAN	LIM and cysteine-rich domains protein 1 (Dyxin)	1.65141	0.977137	-0.523332	-0.377683	-1.29825	-1.23307	-0.701167	0.400482	1.06477	1.21219	0.990044	0.0737164	0.740109	1.01391	1.5262	-0.477693	-0.137029	0.42216
Q9NRC1	ST7_HUMAN	Suppressor of tumorigenicity 7 protein (Protein FAM4A1) (Protein HELG)	1.65075	-0.98437	0.288897	1.34753	-0.178039	0.508238	-0.33702	0.247979	-0.904481	-0.183802	-0.432636	0.167117	-0.0942584	-0.894735	-0.729377	-1.95145	-1.78072	-1.70833
P80723	BASP1_HUMAN	Brain acid soluble protein 1 (22 kDa neuronal tissue-enriched acidic protein) (Neuronal axonal membrane protein NAP-22)	1.65049	1.7058	0.0499032	-1.43686	-1.34156	-2.21663	-0.89523	-0.583512	0.519206	0.220616	-0.460522	-0.139791	0.52166	3.94744	3.00147	0.130274	-0.237404	0.776716
Q92506	DHB8_HUMAN	Estradiol 17-beta-dehydrogenase 8 (EC 1.1.1.62) (17-beta-hydroxysteroid dehydrogenase 8) (17-beta-HSD 8) (3-oxoacyl-[acyl-carrier-protein] reductase) (EC 1.1.1.-) (Protein Ke6) (Ke-6) (Really interesting new gene 2 protein) (Short chain dehydrogenase/reductase family 30C member 1) (Testosterone 17-beta-dehydrogenase 8) (EC 1.1.1.239)	1.6498	-1.21361	-1.14728	-1.05471	-0.981129	-2.88076	-0.3827	-0.426529	-0.891839	-1.72825	-2.36819	-1.72193	-2.00324	-3.22307	-4.48523	-2.54957	-1.17217	-1.6543
O60645	EXOC3_HUMAN	Exocyst complex component 3 (Exocyst complex component Sec6)	1.64784	0.803514	-0.24658	0.217323	-1.02228	-0.376444	-0.538156	-0.50343	-0.158956	0.160045	-0.243415	1.79759	1.6691	0.0341593	0.0649443	0.167625	0.224533	-0.0224891
Q9NXS2	QPCTL_HUMAN	Glutaminyl-peptide cyclotransferase-like protein (EC 2.3.2.5) (Golgi-resident glutaminyl-peptide cyclotransferase) (isoQC) (gQC)	1.64412	-0.840931	2.04919	-0.278859	0.304872	0.868679	-0.205495	-0.262207	-0.699917	-0.653507	-1.15955	-0.639233	-0.274791	-0.190334	-0.384834	-0.622329	-0.564995	-0.795033
P30047	GFRP_HUMAN	GTP cyclohydrolase 1 feedback regulatory protein (GFRP) (GTP cyclohydrolase I feedback regulatory protein) (p35)	1.64335	-0.814158	-1.21146	-2.76707	-1.69083	-0.914657	-2.05859	-0.114304	-1.47273	-2.2114	-2.46918	-2.39163	-2.66036	-1.52553	-2.81583	-2.29586	-1.79435	-2.3157
Q8WUA8	TSK_HUMAN	Tsukushin (Tsukushi) (E2-induced gene 4 protein) (Leucine-rich repeat-containing protein 54)	1.64074	-1.01831	0.548868	1.68104	0.430519	0.613339	0.598959	0.374976	1.23953	NaN	0.58176	-0.36104	-0.700289	-2.01187	-0.831454	0.78062	0.490015	0.176913
O60292	SI1L3_HUMAN	Signal-induced proliferation-associated 1-like protein 3 (SIPA1-like protein 3) (SPA-1-like protein 3)	1.63981	-2.06926	1.31726	0.116873	0.96337	-0.902033	0.636274	1.34547	0.720348	0.32511	-1.2984	-4.82704	-4.84852	-0.300949	0.490599	-1.02467	-1.32049	-0.422096
Q92733	PRCC_HUMAN	Proline-rich protein PRCC (Papillary renal cell carcinoma translocation-associated gene protein)	1.6395	1.20568	0.611139	0.530702	0.340217	0.668701	0.559106	0.555053	-0.0483588	0.902313	0.998791	0.864384	0.881787	1.3727	4.74718	1.88783	1.72124	1.61045
O14981	BTAF1_HUMAN	TATA-binding protein-associated factor 172 (EC 3.6.4.-) (ATP-dependent helicase BTAF1) (B-TFIID transcription factor-associated 170 kDa subunit) (TAF(II)170) (TBP-associated factor 172) (TAF-172)	1.6342	0.785022	0.599508	-0.238843	-1.48233	0.427305	0.616308	0.04782	0.304484	0.289428	0.809699	0.371093	0.480528	1.15597	1.93891	0.847774	0.797182	0.727221
P51884	LUM_HUMAN	Lumican (Keratan sulfate proteoglycan lumican) (KSPG lumican)	1.63054	1.22054	-0.21558	-0.289164	0.106262	-2.33368	-0.444181	1.25961	-0.418665	0.746889	-0.85425	0.992907	0.717554	1.88624	2.13573	0.571574	0.594609	1.19091
Q8N0X4	CLYBL_HUMAN	Citrate lyase subunit beta-like protein, mitochondrial (Citrate lyase beta-like) (Beta-methylmalate synthase) (EC 2.3.3.-) (Malate synthase) (EC 2.3.3.9)	1.63016	-1.08664	1.06192	0.301193	-0.867997	-1.7848	-1.12888	0.475838	-0.262598	-0.0779793	-1.01924	-1.51121	-1.248	-2.54033	-1.83201	-0.884951	-1.98162	-1.51981
Q92820	GGH_HUMAN	Gamma-glutamyl hydrolase (EC 3.4.19.9) (Conjugase) (GH) (Gamma-Glu-X carboxypeptidase)	1.62122	-1.64724	0.328823	4.87898	4.24107	2.43839	1.83697	0.344342	0.820883	0.61719	0.522757	0.827098	0.75994	-0.227263	-0.823147	0.676637	0.879232	1.086
P00736	C1R_HUMAN	Complement C1r subcomponent (EC 3.4.21.41) (Complement component 1 subcomponent r) [Cleaved into: Complement C1r subcomponent heavy chain;Complement C1r subcomponent light chain]	1.62039	-1.03778	-0.661308	0.4556	0.432878	0.732623	0.156014	0.776053	-0.112373	-0.0656285	-2.91515	-0.541633	-0.870868	-0.724843	0.515079	-0.0815887	-1.3848	-0.982667
O75449	KTNA1_HUMAN	Katanin p60 ATPase-containing subunit A1 (Katanin p60 subunit A1) (EC 3.6.4.3) (p60 katanin)	1.61951	1.61088	-1.24195	-1.55155	-0.503541	-0.91784	-3.53843	0.71628	-0.571414	0.549573	0.454838	3.28771	0.494559	0.901751	-1.14168	0.848294	-0.493053	-0.186376
O75362	ZN217_HUMAN	Zinc finger protein 217	1.61902	0.933702	1.50279	0.791183	0.23764	0.179206	-0.230059	0.0229744	-0.826778	0.856353	0.315445	1.91331	1.80594	0.972157	-0.157951	1.59505	1.70089	1.55822
Q9UKG9	OCTC_HUMAN	Peroxisomal carnitine O-octanoyltransferase (COT) (EC 2.3.1.137)	1.61719	1.00794	-1.10523	-0.218462	-0.448257	0.249594	-0.462823	-0.373756	0.530942	1.62074	-0.767141	0.483196	0.495175	0.658089	-0.429186	1.72682	1.96612	0.967342
P13747	HLAE_HUMAN	HLA class I histocompatibility antigen, alpha chain E (MHC class I antigen E)	1.61404	-2.14652	3.00043	-0.402152	-0.0913253	1.65417	NaN	0.141068	2.82317	-0.683692	-1.38909	1.45054	0.793438	-2.54944	-2.11201	-0.423784	-3.71513	-0.00142646
P00739	HPTR_HUMAN	Haptoglobin-related protein	1.61263	-2.45131	-1.34564	1.65146	1.92214	2.52192	1.77328	-3.30109	4.09683	0.327763	-0.045897	-2.03836	-1.78858	-1.84126	0.548443	-2.3245	-2.26183	-3.22756
Q6PK04	CC137_HUMAN	Coiled-coil domain-containing protein 137	1.61247	1.47467	-0.285942	-0.374715	-1.7592	0.540683	NaN	0.959827	0.0636834	-0.111774	1.12204	2.83402	2.71306	NaN	NaN	1.25155	0.806606	0.70894
P00813	ADA_HUMAN	Adenosine deaminase (EC 3.5.4.4) (Adenosine aminohydrolase)	1.61043	0.852972	0.451423	-1.52075	-1.37981	-1.15202	-0.642532	0.616802	-0.437593	0.64403	0.639483	1.17355	0.0693638	0.109931	0.223031	0.234388	-0.526445	-0.116352
Q9BQ48	RM34_HUMAN	39S ribosomal protein L34, mitochondrial (L34mt) (MRP-L34)	1.60491	1.57628	-0.68986	1.58675	1.06259	-1.48418	-1.72856	NaN	-0.574698	-0.0883207	0.899912	1.17468	1.20423	1.32726	0.941988	0.929624	3.87056	1.18469
O00411	RPOM_HUMAN	DNA-directed RNA polymerase, mitochondrial (MtRPOL) (EC 2.7.7.6)	1.60403	0.848371	-0.725529	0.576211	-0.00924814	0.569329	-0.0435606	-1.00302	-1.13056	-0.240613	-0.281728	0.497198	0.514463	0.314873	0.806329	0.757019	1.51346	1.48328
O75828	CBR3_HUMAN	Carbonyl reductase [NADPH] 3 (EC 1.1.1.184) (NADPH-dependent carbonyl reductase 3) (Short chain dehydrogenase/reductase family 21C member 2)	1.60315	-1.25143	-1.78705	-0.159901	0.686682	-0.433773	-0.920482	-0.161331	0.585751	-1.44797	-3.16877	-2.66501	-2.47281	0.251798	-1.50858	-0.801514	-1.58202	-0.683856
P19022	CADH2_HUMAN	Cadherin-2 (CDw325) (Neural cadherin) (N-cadherin) (CD antigen CD325)	1.60303	-0.83438	-0.37997	-0.785133	-1.07194	0.0506659	-0.219892	0.251884	-0.190152	-0.153254	-0.375009	-0.850002	-1.19516	-2.55001	-2.13923	-1.42804	-0.967688	-0.865431
Q9Y613	FHOD1_HUMAN	FH1/FH2 domain-containing protein 1 (Formin homolog overexpressed in spleen 1) (FHOS) (Formin homology 2 domain-containing protein 1)	1.59736	0.775798	-0.251081	-0.0822813	0.522358	-1.16215	-0.0821896	-0.353129	-0.21788	-0.71696	0.315115	0.643825	0.538822	0.100724	1.85844	0.57962	0.559437	1.01214
Q15118	PDK1_HUMAN	[Pyruvate dehydrogenase (acetyl-transferring)] kinase isozyme 1, mitochondrial (EC 2.7.11.2) (Pyruvate dehydrogenase kinase isoform 1) (PDH kinase 1)	1.59668	-1.35525	1.40088	4.05378	1.914	2.09897	1.22845	-0.0705566	0.555652	0.766146	0.435344	0.387784	-0.717524	1.62586	-0.390657	-1.06314	0.918523	0.216206
Q96EY4	TMA16_HUMAN	Translation machinery-associated protein 16	1.59533	0.821425	0.515504	-1.05961	-1.09955	-0.26926	0.129313	-0.223079	0.205249	0.804632	0.880552	0.459431	1.32485	0.164798	-1.00867	0.963431	0.634372	0.853306
Q96SB3	NEB2_HUMAN	Neurabin-2 (Neurabin-II) (Protein phosphatase 1 regulatory subunit 9B) (Spinophilin)	1.58746	0.780393	-0.46164	0.185371	-0.381074	-2.0871	-1.07928	0.0870825	0.372923	-0.115159	0.222935	0.138693	0.0645114	0.742801	0.0810927	0.724081	0.0669591	0.772841
Q9BVL2	NUPL1_HUMAN	Nucleoporin p58/p45 (Nucleoporin-like protein 1)	1.58689	0.884066	0.887922	-1.658	-1.38345	-0.241736	-0.615195	0.539216	-1.34375	0.416328	0.428775	-0.0949123	-0.429872	0.433292	0.547121	0.573229	0.658816	0.51882
Q86YV9	HPS6_HUMAN	Hermansky-Pudlak syndrome 6 protein (Ruby-eye protein homolog) (Ru)	1.58198	1.00708	NaN	-0.589982	NaN	1.39389	0.114262	0.208129	1.3349	NaN	NaN	0.573712	1.13272	1.83811	1.49931	1.94565	1.78002	1.72573
P00450	CERU_HUMAN	Ceruloplasmin (EC 1.16.3.1) (Ferroxidase)	1.57982	-1.78076	1.0681	-1.65662	0.466623	0.708158	1.21557	2.55494	1.41441	1.14272	-1.23532	-0.477211	-3.13658	1.27104	-0.40512	-1.47295	-2.72435	-1.56894
Q9BXW9	FACD2_HUMAN	Fanconi anemia group D2 protein (Protein FACD2)	1.57939	-0.896821	0.452174	-1.21553	0.102288	-0.522769	0.463768	-0.33544	-0.119246	-0.406335	-0.878611	-0.525857	-1.13367	-0.683073	-0.0504776	-1.5599	-2.64571	-1.69814
Q9UPN9	TRI33_HUMAN	E3 ubiquitin-protein ligase TRIM33 (EC 6.3.2.-) (Ectodermin homolog) (RET-fused gene 7 protein) (Protein Rfg7) (Transcription intermediary factor 1-gamma) (TIF1-gamma) (Tripartite motif-containing protein 33)	1.5793	0.86598	1.08147	-1.75449	-1.246	0.445926	-0.21807	-0.125158	-0.772111	0.514545	0.666548	0.780842	0.724801	-0.252371	0.0645239	0.731946	0.538427	0.696555
P01834	IGKC_HUMAN	Ig kappa chain C region	1.57751	-0.962576	0.539246	0.346179	1.72063	-0.7045	1.29091	1.09814	-1.07722	-0.0472636	-0.940279	0.128979	-0.782952	-0.602986	-0.597659	-1.27837	0.113502	-0.524663
P00995	ISK1_HUMAN	Pancreatic secretory trypsin inhibitor (Serine protease inhibitor Kazal-type 1) (Tumor-associated trypsin inhibitor) (TATI)	1.57458	1.53839	0.722729	1.28147	-0.0691875	2.54536	NaN	1.74564	0.103787	3.97988	4.1903	3.43475	3.06049	2.47669	3.01603	0.86183	1.22243	1.09778
Q86TX2	ACOT1_HUMAN	Acyl-coenzyme A thioesterase 1 (Acyl-CoA thioesterase 1) (EC 3.1.2.2) (CTE-I) (CTE-Ib) (Inducible cytosolic acyl-coenzyme A thioester hydrolase) (Long chain acyl-CoA thioester hydrolase) (Long chain acyl-CoA hydrolase)	1.57394	-0.987389	0.182199	-0.243677	-0.590071	-1.95584	-1.8056	-0.342758	-0.350377	-1.348	-1.24053	-1.52994	-1.45787	-2.95029	-3.14917	-1.35595	-1.06465	-1.35511
Q92947	GCDH_HUMAN	Glutaryl-CoA dehydrogenase, mitochondrial (GCD) (EC 1.3.8.6)	1.57169	-0.814633	-1.5452	-0.627176	-1.31991	-0.974012	-2.03734	-1.36011	-1.24468	-1.06521	-1.48438	-2.83489	-2.64755	-1.61847	-2.19992	-3.54442	-1.96882	-1.67885
O94760	DDAH1_HUMAN	N(G),N(G)-dimethylarginine dimethylaminohydrolase 1 (DDAH-1) (Dimethylarginine dimethylaminohydrolase 1) (EC 3.5.3.18) (DDAHI) (Dimethylargininase-1)	1.57143	-1.13802	-1.71404	-2.326	-1.80008	-1.4889	-1.33194	-0.612038	-1.01467	-1.72597	-1.84521	-2.23319	-1.73557	-3.98232	-4.82403	-2.98638	-2.1734	-1.96308
