## Supplementary Data File S3 for "Multi-omics of sorafenib responsiveness in HCC patients"

### Sheet: P-PROT ON TOP200
Uniprot_Acc	ACC_PosInProt	Description	Gene Name	negLOG_P_value_	LFC Difference NR-R	R1_T3_TU2.1vsNT_negLog	R1_T3_TU2.2vsNT_negLog	R2_T2_TUvsNT_negLog	R3_T2_TU1vsNT_negLog	NR3_T3_TU1vsNT_negLog	NR3_T3_TU2vsNT_negLog	NR4_T2_TUvsNT_negLog	NR5_T2_TU1.1vsNT_negLog	NR5_T2_TU1.2vsNT_negLog
O15119	O15119_S435	T-box transcription factor TBX3 OS=Homo sapiens GN=TBX	TBX3	4.56462	2.46548	0.434138	NaN	-0.108806	0.395545	2.59244	2.67299	NaN	2.9137	2.64395
Q7KZ85	Q7KZ85_T1523	Transcription elongation factor SPT6 OS=Homo sapiens GN=SUPT	SUPT6H	3.94231	0.839135	-0.677111	-0.565527	-0.247848	-0.434774	0.206598	0.412281	0.202809	0.47839	0.489022
Q9UDY2	Q9UDY2_S266	Tight junction protein ZO-2 OS=Homo sapiens GN=TJ	TJP2	3.88471	-0.890591	-0.460617	-0.709105	-0.561046	-0.592549	-1.84896	-1.41142	-1.36562	-1.41354	-1.31756
P42166	P42166_S156	Lamina-associated polypeptide 2, isoform alpha OS=Homo sapiens GN=TMPO	TMPO	3.86229	2.78414	0.160942	-1.2818	-0.945941	-0.657826	1.97797	1.73802	1.54975	2.57953	2.66963
Q9NRY4	Q9NRY4_S1179	Rho GTPase-activating protein 35 OS=Homo sapiens GN=ARHG	ARHGAP3	3.69348	-0.988177	0.0313835	0.569364	0.0499521	0.479144	-0.897102	-0.749074	-0.575471	-0.595747	-0.711188
Q9NZT2	Q9NZT2_S315	Opioid growth factor receptor OS=Homo sapiens GN=OGF	OGFR	3.61695	1.13898	-0.708523	-1.02998	-0.523034	-0.288747	0.6473	0.655034	0.206467	0.544567	0.453697
P57081	P57081_S391	tRNA (guanine-N(7)-)-methyltransferase non-catalytic subunit WDR4 OS=Homo sapiens GN=WDR	WDR4	3.59455	2.34728	0.537289	0.0072853	-0.524973	-0.687511	2.36993	2.27454	1.80458	2.27218	NaN
Q9P287	Q9P287_S42	BRCA2 and CDKN1A-interacting protein OS=Homo sapiens GN=BCCI	BCCIP	3.5545	2.02962	-0.636242	-0.656581	-0.775086	0.216886	1.14009	1.08462	2.0309	1.98145	1.59725
Q9HAS0	Q9HAS0_S18	Protein Njmu-R1 OS=Homo sapiens GN=C17	C17orf7	3.50344	-1.08777	0.275902	0.250997	0.706356	0.257971	-0.766967	-0.579919	-1.12722	-0.421881	-0.678837
O75400	O75400_T373	Pre-mRNA-processing factor 40 homolog A OS=Homo sapiens GN=PRPF	PRPF40A	3.4431	1.09162	-0.219783	-0.134887	-0.673786	-0.844425	0.592378	0.536632	0.740766	0.811882	0.435319
O94804	O94804_S450	Serine/threonine-protein kinase 10 OS=Homo sapiens GN=STK1	STK10	3.43322	2.96044	-1.5936	-2.4374	-3.23793	NaN	0.54087	0.446254	0.216383	0.314586	1.16921
Q01082	Q01082_S2138	Spectrin beta chain, non-erythrocytic 1 OS=Homo sapiens GN=SPTB	SPTBN1	3.36073	-1.01614	0.289456	0.652864	0.661055	0.910584	-0.483942	-0.745503	-0.167593	-0.32331	-0.217923
Q5JVS0	Q5JVS0_S108	Intracellular hyaluronan-binding protein 4 OS=Homo sapiens GN=HABP	HABP4	3.26686	-1.57454	1.6751	2.41722	1.30915	2.25731	0.274974	0.699822	0.00482333	0.481976	0.239178
Q00341	Q00341_S31	Vigilin OS=Homo sapiens GN=HDLB	HDLBP	3.26465	-0.84747	-0.38961	0.211412	-0.160864	-0.303597	-0.950133	-1.28913	-0.949611	-0.920951	-0.930847
O43768	O43768_S2	Alpha-endosulfine OS=Homo sapiens GN=ENS	ENSA	3.07379	1.48807	-0.174876	0.551945	-0.268107	-0.286134	1.08242	1.97067	1.01856	1.51373	1.6335
P21333	P21333_S1084	Filamin-A OS=Homo sapiens GN=FLN	FLNA	3.05359	2.80598	-2.24667	-1.18121	-2.98115	-2.55523	0.671889	1.21682	0.419984	-0.635989	1.15188
P51812	P51812_S715	Ribosomal protein S6 kinase alpha-3 OS=Homo sapiens GN=RPS6	RPS6KA3	2.9878	-1.68643	0.44886	0.975179	0.299859	0.340621	-0.614348	-0.616541	-1.90592	-1.41994	-1.29476
P51858	P51858_S132	Hepatoma-derived growth factor OS=Homo sapiens GN=HDG	HDGF	2.9666	1.56812	-0.08766	-0.730356	-1.31167	-1.13926	1.09406	0.850303	0.241681	0.965927	0.602432
Q6NUK4	Q6NUK4_S210	Receptor expression-enhancing protein 3 OS=Homo sapiens GN=REEP	REEP3	2.95329	-1.14186	-0.0688716	0.229065	-0.243264	-0.893966	-1.43068	-1.47775	-1.32494	-1.23463	-1.46259
Q9Y2W1	Q9Y2W1_S253	Thyroid hormone receptor-associated protein 3 OS=Homo sapiens GN=THRA	THRAP3	2.87727	-0.923144	-0.210251	0.240758	-0.278812	0.248049	-0.92015	-1.35462	-0.853785	-0.784729	-0.702756
Q07866	Q07866_S162	Kinesin light chain 1 OS=Homo sapiens GN=KLC	KLC1	2.77409	1.98903	0.118659	0.152901	-1.11801	NaN	2.13026	1.60131	1.59601	1.24267	1.96414
Q7Z5L9	Q7Z5L9_S360	Interferon regulatory factor 2-binding protein 2 OS=Homo sapiens GN=IRF2	IRF2BP2	2.76197	1.14527	0.808111	0.39227	0.2122	0.1925	1.65844	1.60891	0.956304	2.02794	1.48112
P26045	P26045_S359	Tyrosine-protein phosphatase non-receptor type 3 OS=Homo sapiens GN=PTP	PTPN3	2.76075	-2.51861	1.56077	0.154344	-0.495616	0.701775	-2.69323	-2.52668	-2.30083	-1.11787	-1.55287
Q9NR19	Q9NR19_S30	Acetyl-coenzyme A synthetase, cytoplasmic OS=Homo sapiens GN=ACS	ACSS2	2.71424	-1.49386	-2.29042	-1.60085	-1.29723	-0.743288	-3.16173	-2.78965	-3.25187	-3.02376	-2.65702
Q15477	Q15477_S256	Helicase SKI2W OS=Homo sapiens GN=SKIV	SKIV2L	2.71215	-1.41641	0.275388	0.495763	0.164756	-0.04956	-0.685756	-0.644365	-1.22556	-1.9338	-1.48465
Q9NWC5	Q9NWC5_S271	Transmembrane protein 45A OS=Homo sapiens GN=TMEM	TMEM45A	2.70464	-2.30545	1.35718	-0.954981	-0.0345876	0.2102	-2.94797	-1.96083	-1.93104	-2.20825	-1.75691
Q9BZ67	Q9BZ67_S21	FERM domain-containing protein 8 OS=Homo sapiens GN=FRMD	FRMD8	2.69887	2.0928	-0.542937	-0.358187	-1.61131	0.116281	1.36678	1.50256	NaN	1.95126	1.15443
O43318	O43318_S439	Mitogen-activated protein kinase kinase kinase 7 OS=Homo sapiens GN=MAP	MAP3K7	2.68531	-1.14456	0.503479	0.724883	0.757026	0.0797614	-0.812527	-0.861088	-1.04264	-0.247246	-0.177858
Q96FS4	Q96FS4_S74	Signal-induced proliferation-associated protein 1 OS=Homo sapiens GN=SIPA	SIPA1	2.6756	2.76115	-0.298352	0.186694	-2.32548	-1.15379	1.72029	1.72744	2.85728	1.08208	1.92999
Q53SF7	Q53SF7_S1146	Cordon-bleu protein-like 1 OS=Homo sapiens GN=COBL	COBLL1	2.66658	-1.16005	-1.29351	-0.46512	-0.0694592	-0.610102	-2.08231	-1.5978	-1.59797	-1.81342	-1.75651
Q86UU0	Q86UU0_S116	B-cell CLL/lymphoma 9-like protein OS=Homo sapiens GN=BCL9	BCL9L	2.66626	0.766307	-0.752594	-0.469654	-0.888821	-0.409693	-0.0217353	0.476151	-0.0607486	-0.0492568	0.33617
O15320	O15320_S647	cTAGE family member 5 OS=Homo sapiens GN=CTAG	CTAGE5	2.66414	-1.43389	-2.73636	-1.24256	-1.34681	-1.70979	-3.092	-3.19548	-3.08871	-3.32703	-3.26063
P30419	P30419_S47	Glycylpeptide N-tetradecanoyltransferase 1 OS=Homo sapiens GN=NMT	NMT1	2.65304	-1.2668	-0.00252974	1.1425	1.15027	0.343101	-0.64392	-0.658521	-0.30583	-0.742817	-0.691214
Q9H0X4	Q9H0X4_S21	Protein ITFG3 OS=Homo sapiens GN=ITFG	ITFG3	2.62789	-1.00749	-0.628498	-0.151043	-0.413512	-0.358773	-1.22468	-1.7343	-0.795824	-1.51206	-1.71038
Q14126	Q14126_S782	Desmoglein-2 OS=Homo sapiens GN=DSG	DSG2	2.61951	1.62299	0.414273	0.597686	0.189037	-0.919384	1.90631	1.34497	2.10193	1.83219	1.28156
Q92685	Q92685_S13	Dol-P-MaMan(5)GlcNAc(2)-PP-Dol alpha-1,3-mannosyltransferase OS=Homo sapiens GN=ALG	ALG3	2.57332	-0.867373	-0.700806	-0.0636077	-0.780022	-0.0449378	-1.05717	-1.17834	-1.27068	-1.37775	-1.43964
Q9P2E9	Q9P2E9_S1276	Ribosome-binding protein 1 OS=Homo sapiens GN=RRBP	RRBP1	2.56959	-1.63629	-0.510438	0.166476	NaN	0.233894	-1.79251	-1.60084	-2.33899	-1.00409	-1.62848
Q9UGP4	Q9UGP4_S233	LIM domain-containing protein 1 OS=Homo sapiens GN=LIMD	LIMD1	2.54032	-1.37256	-1.33543	-0.516903	-0.980666	-1.0824	-2.7166	-2.50627	-2.49222	-1.69053	NaN
Q8N556	Q8N556_S548	Actin filament-associated protein 1 OS=Homo sapiens GN=AFAP	AFAP1	2.51533	2.09668	-0.796921	-1.9683	NaN	-0.248595	0.919526	1.00633	1.59119	0.582478	1.36085
P10809	P10809_S70	60 kDa heat shock protein, mitochondrial OS=Homo sapiens GN=HSP	HSPD1	2.47662	1.36013	0.118771	0.270578	NaN	-0.681368	1.3331	1.0635	NaN	1.32271	1.33186
Q00839	Q00839_S3	Heterogeneous nuclear ribonucleoprotein U OS=Homo sapiens GN=HNRN	HNRNPU	2.47419	1.25284	-0.26603	-0.892547	-1.27247	-0.544395	0.164017	0.0765617	0.539675	0.622361	1.14226
Q14865	Q14865_S264	AT-rich interactive domain-containing protein 5B OS=Homo sapiens GN=ARID	ARID5B	2.45454	1.63201	-0.622056	-0.999946	-0.268214	NaN	NaN	0.935943	1.55593	0.483069	1.03282
Q9UFC0	Q9UFC0_S212	Leucine-rich repeat and WD repeat-containing protein 1 OS=Homo sapiens GN=LRWD	LRWD1	2.44511	1.88672	0.62075	-0.800467	0.36542	0.436769	1.75541	3.08244	2.29799	1.60779	1.46804
P18754	P18754_S11	Regulator of chromosome condensation OS=Homo sapiens GN=RCC	RCC1	2.44222	0.950522	-0.407852	-0.300742	0.238052	-0.676436	0.500542	0.65765	0.322185	0.764758	1.07375
Q53LP3	Q53LP3_S213	Ankyrin repeat domain-containing protein SOWAHC OS=Homo sapiens GN=SOWA	SOWAHC	2.42707	-1.92283	1.47822	0.0443143	-0.442635	-0.622058	-1.3386	-2.04965	-2.17439	-1.85652	-1.62271
Q6DN90	Q6DN90_S180	IQ motif and SEC7 domain-containing protein 1 OS=Homo sapiens GN=IQSE	IQSEC1	2.41699	-1.33378	-1.33798	-0.0260261	-0.195539	-1.16436	-1.98599	-1.75256	-1.96587	-2.38194	-1.9874
Q8IZ21	Q8IZ21_S118	Phosphatase and actin regulator 4 OS=Homo sapiens GN=PHAC	PHACTR4	2.39932	-1.01513	-0.583823	0.349129	-0.119865	0.389726	-0.596142	-1.08023	-0.928961	-1.28593	-1.14041
Q8NEJ9	Q8NEJ9_S143	Neuroguidin OS=Homo sapiens GN=NGD	NGDN	2.38416	1.62783	NaN	0.167842	-1.06102	-0.747726	0.669702	0.723768	1.32102	1.63358	1.05622
Q9BRK5	Q9BRK5_T193	45 kDa calcium-binding protein OS=Homo sapiens GN=SDF4	SDF4	2.36574	-2.19947	NaN	0.414667	0.088834	-1.30376	-1.94832	-2.13345	-2.51044	-3.29979	-2.43912
P20962	P20962_S5	Parathymosin OS=Homo sapiens GN=PTM	PTMS	2.334	-0.816511	-1.08364	-1.14723	-0.88596	-1.6834	-1.92261	-1.63194	-2.33503	-2.11264	-2.08062
Q9Y5Q9	Q9Y5Q9_S43	General transcription factor 3C polypeptide 3 OS=Homo sapiens GN=GTF3	GTF3C3	2.32366	1.15433	0.703516	-0.507984	-0.0902267	0.622894	1.17809	1.47542	1.4891	1.55053	0.988753
P49915	P49915_S332	GMP synthase [glutamine-hydrolyzing] OS=Homo sapiens GN=GMP	GMPS	2.31754	1.28208	-1.31235	-1.33432	NaN	-0.697223	0.63028	0.420079	-0.478314	0.0393022	0.225919
O00499	O00499_S296	Myc box-dependent-interacting protein 1 OS=Homo sapiens GN=BIN	BIN1	2.29735	-1.06973	0.161568	0.675365	-0.417387	0.467605	-0.847857	-0.981479	-0.307083	-1.17071	-0.932568
Q9BXK5	Q9BXK5_S426	Bcl-2-like protein 13 OS=Homo sapiens GN=BCL2	BCL2L13	2.28531	-1.62608	0.516887	1.64352	NaN	1.81173	0.0542991	-0.25069	0.0406563	-0.452452	-0.902002
O14745	O14745_S290	Na(+)/H(+) exchange regulatory cofactor NHE-RF1 OS=Homo sapiens GN=SLC9	SLC9A3R	2.2794	-0.885277	-0.498712	0.101542	-0.440956	-0.507708	-1.58733	-1.43914	-1.37145	-0.72212	-0.988637
Q8IVT5	Q8IVT5_S311	Kinase suppressor of Ras 1 OS=Homo sapiens GN=KSR	KSR1	2.2718	1.62613	-0.724624	0.251358	-0.810838	-0.130872	0.50062	0.907357	1.95958	0.979066	2.01533
Q93100	Q93100_S27	Phosphorylase b kinase regulatory subunit beta OS=Homo sapiens GN=PHK	PHKB	2.26859	-1.86972	-2.64408	-1.68901	-2.29725	-0.628465	-4.03303	-3.73378	-4.33852	-3.14671	-3.17008
Q03001	Q03001_S3968	Dystonin OS=Homo sapiens GN=DST	DST	2.25723	1.1979	0.492078	-0.382138	-0.562782	-0.205884	1.01692	1.72259	0.822967	0.514668	1.08896
P16615	P16615_S663	Sarcoplasmic/endoplasmic reticulum calcium ATPase 2 OS=Homo sapiens GN=ATP2	ATP2A2	2.2487	-1.25486	-0.252485	0.668379	0.570076	0.48195	-0.147036	-0.806084	-1.58487	-0.994015	-0.907394
Q92786	Q92786_S199	Prospero homeobox protein 1 OS=Homo sapiens GN=PROX	PROX1	2.24658	-0.852135	-0.182669	0.459361	0.179981	0.0109152	-0.88822	-1.15953	-0.88242	-0.270061	-0.475959
Q9BW71	Q9BW71_S227	HIRA-interacting protein 3 OS=Homo sapiens GN=HIRI	HIRIP3	2.21698	-1.30492	0.184731	-0.0505833	0.394606	1.29251	-0.796353	-0.887316	-1.35698	-0.188461	-1.0189
Q96LT9	Q96LT9_S108	RNA-binding protein 40 OS=Homo sapiens GN=RNPC	RNPC3	2.20957	1.5094	0.0637606	-0.780803	-0.547702	-1.65771	0.919295	1.09272	0.106444	1.24266	0.532819
Q6PKG0	Q6PKG0_S1040	La-related protein 1 OS=Homo sapiens GN=LARP	LARP1	2.1829	2.31674	-0.00761029	-0.438772	-1.54641	-0.574566	0.566318	0.58974	2.91559	2.32831	1.97456
Q9C0I1	Q9C0I1_S564	Myotubularin-related protein 12 OS=Homo sapiens GN=MTMR	MTMR12	2.17954	-0.885681	-1.0803	-0.439159	-0.699459	-1.04166	-1.94309	-1.40614	-1.25149	-2.16408	-1.73933
P29966	P29966_S27	Myristoylated alanine-rich C-kinase substrate OS=Homo sapiens GN=MARC	MARCKS	2.17827	2.23206	0.711237	-0.439389	0.245569	1.17656	3.50284	3.61855	2.93153	1.70397	1.52086
Q8TAQ2	Q8TAQ2_S302	SWI/SNF complex subunit SMARCC2 OS=Homo sapiens GN=SMAR	SMARCC2	2.15969	1.35014	-0.423842	-1.25549	-0.707085	-0.274232	0.854106	0.768254	-0.331134	0.883535	1.25012
O00429	O00429_S616	Dynamin-1-like protein OS=Homo sapiens GN=DNM1	DNM1L	2.15415	1.03513	0.74186	-0.0162663	-0.43551	0.587983	1.25272	1.00088	1.50597	1.53418	0.979459
Q13428	Q13428_S1257	Treacle protein OS=Homo sapiens GN=TCO	TCOF1	2.15412	-1.90228	1.19403	2.87156	2.44145	0.418265	-0.0626436	-0.0389722	-0.000810862	-0.438578	-0.31375
Q5VWN6	Q5VWN6_S444	Protein FAM208B OS=Homo sapiens GN=FAM2	FAM208B	2.14899	-2.45554	-1.49742	-0.177359	0.797675	NaN	-2.23979	-1.99564	-2.87694	-3.53642	-3.09073
Q13427	Q13427_T358	Peptidyl-prolyl cis-trans isomerase G OS=Homo sapiens GN=PPI	PPIG	2.14726	1.44513	0.531751	-0.241068	-1.38339	0.0330305	1.35802	1.36041	1.38842	1.07261	0.721587
Q9C0E8	Q9C0E8_S384	Protein lunapark OS=Homo sapiens GN=LN	LNP	2.11415	-1.63579	0.0762693	1.2742	-0.157834	-0.899022	-1.24609	-1.21047	-1.39767	-1.91968	-2.03801
O00515	O00515_S123	Ladinin-1 OS=Homo sapiens GN=LAD	LAD1	2.10505	1.1291	0.0321998	-1.07062	-1.09105	-0.184373	0.848613	0.953936	0.412659	0.29574	0.242231
P80723	P80723_T36	Brain acid soluble protein 1 OS=Homo sapiens GN=BASP	BASP1	2.10194	2.11519	-1.50904	-1.06549	-2.08071	-0.867351	0.393541	0.753606	2.00839	-0.21737	NaN
Q14160	Q14160_S1508	Protein scribble homolog OS=Homo sapiens GN=SCRI	SCRIB	2.10091	-1.03604	-0.446895	0.362791	-0.983765	-0.742699	-1.89083	-1.35251	-1.39189	-1.43679	-1.37141
O43719	O43719_S676	HIV Tat-specific factor 1 OS=Homo sapiens GN=HTAT	HTATSF1	2.08784	1.04415	0.237411	-0.0794934	-0.754922	0.490689	0.874398	1.12407	0.73853	1.5235	0.82734
Q7Z3U7	Q7Z3U7_S1214	Protein MON2 homolog OS=Homo sapiens GN=MON	MON2	2.079	-0.867642	-1.03801	0.0441972	-0.239528	-0.397202	-1.57865	-1.46978	-1.2374	-1.14279	-0.947766
P42167	P42167_T208	Lamina-associated polypeptide 2, isoforms beta/gamma OS=Homo sapiens GN=TMPO	TMPO	2.07164	2.1239	0.0145985	NaN	-0.735038	0.70216	2.65822	2.65134	0.876767	2.56398	1.83875
Q53EL6	Q53EL6_S457	Programmed cell death protein 4 OS=Homo sapiens GN=PDCD	PDCD4	2.06334	1.12149	-0.373073	-0.112129	-0.835122	0.0197638	0.517023	0.687507	1.70342	0.417247	0.656532
Q9H1E3	Q9H1E3_T202	Nuclear ubiquitous casein and cyclin-dependent kinase substrate 1 OS=Homo sapiens GN=NUCK	NUCKS1	2.04458	2.82823	-0.00291187	NaN	-2.61841	-1.94442	2.63895	1.2253	0.477098	1.06323	1.12702
Q96EQ0	Q96EQ0_S295	Small glutamine-rich tetratricopeptide repeat-containing protein beta OS=Homo sapiens GN=SGT	SGTB	2.03717	1.47327	0.550558	-0.0312455	0.586495	1.08121	2.56165	2.82449	2.11133	1.13395	1.4687
Q9C0C2	Q9C0C2_S1385	182 kDa tankyrase-1-binding protein OS=Homo sapiens GN=TNKS	TNKS1BP	2.03295	1.13226	-1.23719	0.201776	-1.1493	-0.448061	0.529772	0.4942	0.815626	0.195714	0.335012
Q15154	Q15154_S431	Pericentriolar material 1 protein OS=Homo sapiens GN=PCM	PCM1	2.03176	2.28703	-1.17398	-0.228372	1.54972	0.295311	2.80505	NaN	2.72772	2.01296	2.04508
P16403	P16403_S36	Histone H1.2 OS=Homo sapiens GN=HI	HIST1H1	2.02994	2.78334	-0.596949	-1.53508	-1.64874	NaN	0.820982	0.584525	1.56494	1.13394	3.51105
Q8N1G4	Q8N1G4_S431	Leucine-rich repeat-containing protein 47 OS=Homo sapiens GN=LRRC	LRRC47	1.98732	1.60945	-1.51971	-0.772014	-1.10044	-0.860389	-0.398688	-0.0688159	0.377003	1.72734	1.09472
Q5JSZ5	Q5JSZ5_S388	Protein PRRC2B OS=Homo sapiens GN=PRRC	PRRC2B	1.98332	1.02295	-0.102217	0.132109	-0.558975	NaN	0.976747	1.17843	0.666179	1.16696	0.244636
Q04726	Q04726_S286	Transducin-like enhancer protein 3 OS=Homo sapiens GN=TLE	TLE3	1.97839	1.02386	-1.58206	-0.350037	-0.467245	-0.226217	0.479936	0.150246	0.390627	0.158456	0.65809
Q8IYB3	Q8IYB3_T416	Serine/arginine repetitive matrix protein 1 OS=Homo sapiens GN=SRRM	SRRM1	1.96273	1.96267	-0.0207059	NaN	-1.19565	0.510317	1.04932	1.04786	2.19771	2.50167	1.84005
Q12846	Q12846_S117	Syntaxin-4 OS=Homo sapiens GN=STX	STX4	1.95548	-0.979835	-0.369619	0.634319	-0.106123	0.801893	-0.478223	-0.684031	-1.19607	-0.775056	-0.565209
Q05655	Q05655_S645	Protein kinase C delta type OS=Homo sapiens GN=PRK	PRKCD	1.95168	1.48232	0.110631	-0.665138	-0.566141	0.91223	1.09086	1.24036	0.964701	1.44393	2.41121
Q16629	Q16629_S231	Serine/arginine-rich splicing factor 7 OS=Homo sapiens GN=SRSF	SRSF7	1.94754	1.24125	-0.625137	-1.10537	0.0796267	0.104697	NaN	0.918655	0.338452	0.989744	1.17198
O76021	O76021_S427	Ribosomal L1 domain-containing protein 1 OS=Homo sapiens GN=RSL1	RSL1D1	1.92723	2.87176	1.48838	0.162381	2.47815	1.70181	5.88414	2.67143	3.24147	4.08328	5.76687
Q8NE71	Q8NE71_T108	ATP-binding cassette sub-family F member 1 OS=Homo sapiens GN=ABCF	ABCF1	1.87842	3.59078	-3.27498	-3.58192	-0.644585	NaN	NaN	2.49346	0.644805	0.605964	0.616928
Q9ULJ8	Q9ULJ8_S840	Neurabin-1 OS=Homo sapiens GN=PPP	PPP1R9A	1.87565	1.95497	-1.49597	-0.383818	-0.0797647	0.912866	1.40645	1.17707	NaN	2.40157	1.78809
P36915	P36915_S51	Guanine nucleotide-binding protein-like 1 OS=Homo sapiens GN=GNL	GNL1	1.87216	1.61948	-1.1551	-1.88008	-0.559068	-0.713781	1.39366	1.47366	0.0378045	0.0911621	-0.283929
P61006	P61006_S185	Ras-related protein Rab-8A OS=Homo sapiens GN=RAB8	RAB8A	1.86376	1.03284	0.141511	-0.42772	-1.0038	0.602659	0.887763	0.854389	1.09441	0.802639	0.665824
Q765P7	Q765P7_S456	MTSS1-like protein OS=Homo sapiens GN=MTSS	MTSS1L	1.86149	-1.07659	-2.17971	-1.03118	-0.671281	-1.15639	-1.9739	-2.11113	-2.79113	-2.26574	-2.53926
Q9BTC0	Q9BTC0_S1456	Death-inducer obliterator 1 OS=Homo sapiens GN=DIDO	DIDO1	1.86055	1.46876	-0.244394	-1.02787	-0.643446	NaN	1.00487	1.01049	0.322296	1.74636	0.0669405
Q99549	Q99549_S392	M-phase phosphoprotein 8 OS=Homo sapiens GN=MPH	MPHOSPH	1.86025	2.07411	0.404463	-0.323322	-1.81499	-0.820184	0.838585	1.11862	1.22821	2.55699	NaN
P07910	P07910_S238	Heterogeneous nuclear ribonucleoproteins C1/C2 OS=Homo sapiens GN=HNRN	HNRNPC	1.85856	1.90485	-1.19186	-2.01247	-1.16667	0.901321	0.955487	0.837684	0.50623	1.35771	1.53005
Q9P2N5	Q9P2N5_S120	RNA-binding protein 27 OS=Homo sapiens GN=RBM2	RBM27	1.85621	1.13226	0.687828	-0.03237	-0.900126	0.525546	1.23834	1.35653	0.786633	1.55605	1.07485
Q9NVR2	Q9NVR2_S231	Integrator complex subunit 10 OS=Homo sapiens GN=INTS	INTS10	1.84294	-1.01013	0.374794	0.719669	0.344241	0.621343	-0.658555	-0.758864	0.555914	-0.708691	-0.905406
O00264	O00264_S181	Membrane-associated progesterone receptor component 1 OS=Homo sapiens GN=PGRM	PGRMC1	1.83533	-1.80467	-1.34007	0.139084	-1.49686	-0.00131965	-2.32205	-2.1055	-3.85012	-1.70631	-2.41334
Q8WVM8	Q8WVM8_S303	Sec1 family domain-containing protein 1 OS=Homo sapiens GN=SCFD	SCFD1	1.83188	-0.835558	0.189376	0.444609	0.819937	0.695498	-0.613751	-0.199789	0.0647245	-0.901968	0.159766
Q92994	Q92994_S553	Transcription factor IIIB 90 kDa subunit OS=Homo sapiens GN=BRF	BRF1	1.82972	2.08318	0.282081	-1.43972	-1.86974	NaN	0.861101	0.855489	NaN	1.38396	1.19568
Q9UQ35	Q9UQ35_S404	Serine/arginine repetitive matrix protein 2 OS=Homo sapiens GN=SRRM	SRRM2	1.82406	1.99499	-0.834011	-1.42077	0.170607	0.814353	1.79835	1.9732	0.166801	2.07172	2.37759
O75592	O75592_S2833	E3 ubiquitin-protein ligase MYCBP2 OS=Homo sapiens GN=MYCB	MYCBP2	1.80537	0.753427	-0.0817323	NaN	-1.02555	-0.609399	0.153553	0.327208	-0.0518719	0.0923461	0.384764
Q9UPT8	Q9UPT8_S1275	Zinc finger CCCH domain-containing protein 4 OS=Homo sapiens GN=ZC3H	ZC3H4	1.79628	1.34236	-0.670354	-0.19392	-1.19348	-0.0721053	0.0108944	0.212579	0.774068	1.46632	1.58561
Q9BX95	Q9BX95_S112	Sphingosine-1-phosphate phosphatase 1 OS=Homo sapiens GN=SGPP	SGPP1	1.78977	-1.02497	0.270457	-0.304161	0.0652316	1.22665	-0.234988	-0.734764	-1.0846	-0.717241	-0.78054
O60551	O60551_S38	Glycylpeptide N-tetradecanoyltransferase 2 OS=Homo sapiens GN=NMT	NMT2	1.78415	-1.47414	0.985999	1.02777	NaN	-0.339371	-0.518759	-1.24594	-0.983833	-0.915479	NaN
Q9Y519	Q9Y519_S388	Transmembrane protein 184B OS=Homo sapiens GN=TMEM	TMEM184	1.76255	1.1642	0.930727	-0.25161	-0.415177	0.0676225	0.377467	1.20992	1.71159	1.32505	1.61145
P16989	P16989_S324	Y-box-binding protein 3 OS=Homo sapiens GN=YBX3	YBX3	1.76093	-2.06176	1.29565	NaN	0.931616	2.68446	-0.980003	-0.747392	0.924893	-1.13735	-0.182733
Q9P266	Q9P266_S1281	Junctional protein associated with coronary artery disease OS=Homo sapiens GN=KIA	KIAA146	1.76057	0.813344	-0.342131	0.14843	0.381892	-0.308919	0.857055	0.501479	1.41572	0.325959	0.815595
P11274	P11274_S122	Breakpoint cluster region protein OS=Homo sapiens GN=BC	BCR	1.75523	1.1151	-0.333477	-0.787209	-1.16841	-0.149704	0.687408	1.18835	0.755995	0.271495	-0.376257
Q9UQE7	Q9UQE7_S1067	Structural maintenance of chromosomes protein 3 OS=Homo sapiens GN=SMC	SMC3	1.74419	1.01847	0.096839	-0.387893	-0.205854	-0.742308	1.20708	1.21333	-0.197062	0.580927	0.73904
P16333	P16333_S85	Cytoplasmic protein NCK1 OS=Homo sapiens GN=NCK	NCK1	1.7399	1.40581	-0.817711	-0.795257	-1.98667	NaN	0.53527	0.562232	-0.24273	-0.0310353	NaN
O00571	O00571_S606	ATP-dependent RNA helicase DDX3X OS=Homo sapiens GN=DDX3	DDX3X	1.7375	-1.48995	-0.185909	0.389031	-1.35278	NaN	-2.01767	-2.04023	-2.11149	-2.14015	-1.0563
O14974	O14974_S507	Protein phosphatase 1 regulatory subunit 12A OS=Homo sapiens GN=PPP1	PPP1R12	1.72135	0.958882	-0.679677	-0.0637877	-0.897724	-0.041877	-0.148396	0.248917	0.602891	0.910574	1.07659
Q7Z6E9	Q7Z6E9_S1179	E3 ubiquitin-protein ligase RBBP6 OS=Homo sapiens GN=RBBP	RBBP6	1.71762	1.34807	0.338125	-0.0590802	-0.949918	-0.95755	0.335972	0.592595	0.505836	1.92477	1.34564
Q9UQN3	Q9UQN3_S199	Charged multivesicular body protein 2b OS=Homo sapiens GN=CHMP	CHMP2B	1.6907	-0.753289	0.119783	0.289638	-0.232462	0.0532667	-0.26197	-0.188856	-0.757199	-1.21838	-1.05226
Q8WYP5	Q8WYP5_S1216	Protein ELYS OS=Homo sapiens GN=AHC	AHCTF1	1.68535	2.2723	0.924626	NaN	-0.230158	-0.742253	3.16103	2.94626	0.493676	2.56542	2.11549
Q69YN4	Q69YN4_S1578	Protein virilizer homolog OS=Homo sapiens GN=KI	KIAA142	1.68059	0.931638	-0.295845	-0.615104	-0.595056	NaN	0.17378	1.09152	-0.0685315	0.167476	0.783939
Q9Y2L9	Q9Y2L9_S370	Leucine-rich repeat and calponin homology domain-containing protein 1 OS=Homo sapiens GN=LRCH	LRCH1	1.67997	1.78841	0.634446	-0.602827	-1.37418	NaN	1.05332	0.99794	NaN	1.77284	1.53945
Q14195	Q14195_S522	Dihydropyrimidinase-related protein 3 OS=Homo sapiens GN=DPYS	DPYSL3	1.66811	2.08497	-0.59675	-1.00182	-0.942096	1.85214	1.28581	1.84021	2.73145	1.09609	2.61061
Q96D71	Q96D71_S143	RalBP1-associated Eps domain-containing protein 1 OS=Homo sapiens GN=REPS	REPS1	1.66766	1.81015	-0.027061	-0.596657	-0.00136534	-2.76341	0.526113	0.718444	1.57093	1.24759	0.752064
O60841	O60841_S164	Eukaryotic translation initiation factor 5B OS=Homo sapiens GN=EIF	EIF5B	1.66374	-1.26294	0.00904703	-0.917259	-0.222323	1.3489	-1.16174	-1.0875	-1.16518	-1.05899	-1.56833
Q13233	Q13233_S923	Mitogen-activated protein kinase kinase kinase 1 OS=Homo sapiens GN=MAP	MAP3K1	1.66027	0.861316	0.33402	0.0264073	-0.926924	-0.119775	0.695052	0.787248	0.465178	NaN	0.811514
P06493	P06493_Y15	Cyclin-dependent kinase 1 OS=Homo sapiens GN=CDK	CDK1	1.64626	-1.23404	-0.418665	0.6345	1.21985	-0.74623	-0.736363	-0.931819	-1.05885	-1.11578	-1.46555
Q13884	Q13884_S87	Beta-1-syntrophin OS=Homo sapiens GN=SNTB	SNTB1	1.6382	-1.50175	1.01516	1.17203	-0.012172	-0.027956	-0.804532	-1.00103	-2.34804	-0.0287602	-0.642575
Q9NRL2	Q9NRL2_S1413	Bromodomain adjacent to zinc finger domain protein 1A OS=Homo sapiens GN=BAZ1	BAZ1A	1.63744	2.2521	1.11909	-0.536189	-0.410492	0.365172	3.28918	4.2067	0.663672	1.76997	2.00295
Q9H019	Q9H019_S103	Mitochondrial fission regulator 1-like OS=Homo sapiens GN=MTFR	MTFR1L	1.62897	-1.24736	-0.395007	1.07531	-0.52013	-0.443135	-1.62312	-1.63012	-1.85127	-0.825035	-0.66098
P62328	P62328_S2	Thymosin beta-4 OS=Homo sapiens GN=TMS	TMSB4X	1.62029	1.7051	-1.20326	-0.61193	-2.18151	0.864123	0.836453	1.32658	1.25358	0.350682	0.842475
Q13112	Q13112_S410	Chromatin assembly factor 1 subunit B OS=Homo sapiens GN=CHAF	CHAF1B	1.60969	2.51768	0.784542	0.0745592	-1.2313	1.7713	3.61736	3.01579	3.59721	1.23948	NaN
Q96MU7	Q96MU7_S308	YTH domain-containing protein 1 OS=Homo sapiens GN=YTHD	YTHDC1	1.60617	-0.839863	0.171801	0.288694	NaN	0.414626	-0.937465	-0.968586	0.174392	-0.582963	-0.42616
Q9H8M9	Q9H8M9_S114	Protein eva-1 homolog A OS=Homo sapiens GN=EVA1	EVA1A	1.59014	-1.80812	-1.09075	-0.88033	-2.37509	-0.104616	-2.45789	-2.88468	-4.59708	-2.29526	-2.36915
Q15418	Q15418_S363	Ribosomal protein S6 kinase alpha-1 OS=Homo sapiens GN=RPS6	RPS6KA1	1.58826	-0.849717	-0.535983	-0.360906	0.322999	-0.443697	-0.87621	-0.633564	-1.35814	-1.83463	-0.818026
Q00613	Q00613_S363	Heat shock factor protein 1 OS=Homo sapiens GN=HSF	HSF1	1.58488	1.97391	1.33465	-1.45145	-0.178803	-0.216522	1.3876	1.35252	0.749935	2.9132	2.82616
Q8NC44	Q8NC44_S385	Protein FAM134A OS=Homo sapiens GN=FAM1	FAM134A	1.57138	-0.836915	0.0306149	0.0923603	0.707761	-0.32704	-0.515169	-0.765442	-1.41167	-0.152867	-0.709809
O95292	O95292_S158	Vesicle-associated membrane protein-associated protein B/C OS=Homo sapiens GN=VAP	VAPB	1.55878	-0.854956	-0.7021	-0.414283	-0.265892	-1.48666	-1.45243	-1.33234	-1.86257	-1.64142	NaN
Q99569	Q99569_S281	Plakophilin-4 OS=Homo sapiens GN=PKP	PKP4	1.55166	1.38249	-0.452891	-0.759435	-1.46634	-1.17252	-0.531047	-0.0895139	-0.0620166	1.4963	1.28475
Q15057	Q15057_S379	Arf-GAP with coiled-coil, ANK repeat and PH domain-containing protein 2 OS=Homo sapiens GN=ACAP	ACAP2	1.55081	1.23694	-0.770793	-0.867493	-0.844258	0.833572	0.525064	1.60946	0.247892	0.938861	0.802214
Q7Z417	Q7Z417_S212	Nuclear fragile X mental retardation-interacting protein 2 OS=Homo sapiens GN=NUFI	NUFIP2	1.549	-1.13357	0.551469	1.60866	0.674134	-0.611212	-0.439587	-0.624278	-0.592122	-0.863749	-0.369285
Q8WYL5	Q8WYL5_S937	Protein phosphatase Slingshot homolog 1 OS=Homo sapiens GN=SSH	SSH1	1.54128	0.86403	-0.781362	-0.554997	-0.265715	0.464532	0.30616	0.15282	0.443859	0.863434	1.13195
Q12982	Q12982_S114	BCL2/adenovirus E1B 19 kDa protein-interacting protein 2 OS=Homo sapiens GN=BNIP	BNIP2	1.54035	0.816305	-0.588049	0.0297828	-1.35778	-0.36629	0.133611	-0.0534462	0.0899924	0.343492	0.714958
Q13362	Q13362_S497	Serine/threonine-protein phosphatase 2A 56 kDa regulatory subunit gamma isoform OS=Homo sapiens GN=PPP	PPP2R5C	1.53655	1.11532	-0.777055	-1.95951	-1.30637	-0.615048	-0.089072	0.616731	-0.151333	-0.57301	NaN
Q6WCQ1	Q6WCQ1_S993	Myosin phosphatase Rho-interacting protein OS=Homo sapiens GN=MPRI	MPRIP	1.5313	1.11959	0.403073	-0.568887	-0.971112	-0.104622	1.12032	1.42357	1.06409	-0.186872	0.624908
Q8IYL3	Q8IYL3_S148	UPF0688 protein C1orf174 OS=Homo sapiens GN=C1or	C1orf17	1.52871	0.991516	-1.17691	-0.927145	-0.536365	-1.26381	0.982512	0.285872	-0.124401	-0.296656	-0.770036
Q9UKY7	Q9UKY7_S107	Protein CDV3 homolog OS=Homo sapiens GN=CDV	CDV3	1.52792	1.31089	0.227141	0.234587	-0.36714	-1.96593	0.822181	1.22625	1.07279	0.55066	0.543375
O14683	O14683_S14	Tumor protein p53-inducible protein 11 OS=Homo sapiens GN=TP53	TP53I11	1.52517	1.24315	-0.491307	-0.884353	-1.82385	0.239917	0.367503	1.37212	0.488551	0.19051	0.0975852
Q03135	Q03135_S37	Caveolin-1 OS=Homo sapiens GN=CAV	CAV1	1.5144	1.94161	-0.53084	-0.386923	0.639966	-0.357243	0.208242	0.877396	3.37483	2.91317	1.54063
P08651	P08651_S333	Nuclear factor 1 C-type OS=Homo sapiens GN=NFI	NFIC	1.50969	-1.6941	-0.161784	-0.029882	0.582206	0.884796	-2.12238	NaN	-2.51142	-0.503958	-0.363312
O14828	O14828_S76	Secretory carrier-associated membrane protein 3 OS=Homo sapiens GN=SCAM	SCAMP3	1.50619	1.8377	2.5856	1.5054	0.0117633	2.08823	3.4857	3.10804	4.95721	2.61597	2.76031
P13498	P13498_T147	Cytochrome b-245 light chain OS=Homo sapiens GN=CYBA	CYBA	1.5031	-1.28768	-0.637098	-0.177217	-1.17227	0.891938	-1.71134	-2.23078	-1.42877	-1.7429	-0.692927
Q32P44	Q32P44_S156	Echinoderm microtubule-associated protein-like 3 OS=Homo sapiens GN=EML3	EML3	1.49466	1.25771	-0.281757	-0.547396	-1.84767	-1.91998	0.160762	-0.0770929	-0.729747	0.446046	0.742587
O60229	O60229_S1799	Kalirin OS=Homo sapiens GN=KALR	KALRN	1.49356	1.03755	-2.21245	-1.37495	-1.23688	-0.568031	-0.662274	-0.420383	0.508465	-0.727437	-0.251031
Q9H1K0	Q9H1K0_S548	Rabenosyn-5 OS=Homo sapiens GN=RBSN	RBSN	1.4849	0.75705	-0.775353	-1.0785	-1.77886	NaN	-0.324173	-0.406722	-0.475669	-0.608852	NaN
Q9BVJ6	Q9BVJ6_S445	U3 small nucleolar RNA-associated protein 14 homolog A OS=Homo sapiens GN=UTP1	UTP14A	1.48198	1.6542	0.864194	-0.538175	-0.288562	1.64529	3.10628	2.58572	0.981069	1.4489	2.25248
Q71F56	Q71F56_S923	Mediator of RNA polymerase II transcription subunit 13-like OS=Homo sapiens GN=MED1	MED13L	1.4737	1.48198	-0.43785	-0.502151	-0.458203	-2.50116	0.881954	1.46968	-0.0247421	0.361761	-0.152967
Q96ST2	Q96ST2_S377	Protein IWS1 homolog OS=Homo sapiens GN=IWS	IWS1	1.47166	1.26622	0.458276	-0.359508	-1.96357	-0.734514	0.808016	0.600981	1.13186	0.340663	0.200443
Q86X53	Q86X53_S238	Glutamate-rich protein 1 OS=Homo sapiens GN=ERIC	ERICH1	1.46916	1.88987	-0.486298	-0.995748	0.358006	0.420174	0.653947	0.715754	0.963512	3.14399	3.09231
Q7Z6Z7	Q7Z6Z7_S1907	E3 ubiquitin-protein ligase HUWE1 OS=Homo sapiens GN=HUWE	HUWE1	1.45851	-0.916571	-0.0123937	1.30797	0.534692	-0.102535	-0.363011	-0.273326	-1.20483	-0.272133	-0.309886
O95674	O95674_S33	Phosphatidate cytidylyltransferase 2 OS=Homo sapiens GN=CDS	CDS2	1.45721	-1.65078	0.423301	0.489807	1.04501	0.167004	-0.0440888	-0.0236424	-2.96346	-1.27559	-1.29074
Q6PK04	Q6PK04_S19	Coiled-coil domain-containing protein 137 OS=Homo sapiens GN=CCDC	CCDC137	1.45533	0.780911	0.547994	0.490723	-0.34577	-0.427552	1.22008	1.01273	0.226106	0.971985	0.805399
Q9UKV3	Q9UKV3_S729	Apoptotic chromatin condensation inducer in the nucleus OS=Homo sapiens GN=ACIN	ACIN1	1.44965	-0.942669	0.00422728	0.611068	0.415163	0.0440073	-1.35775	-1.30682	-0.679779	0.139264	-0.165179
Q09472	Q09472_S1038	Histone acetyltransferase p300 OS=Homo sapiens GN=EP30	EP300	1.43372	1.08629	-0.201038	NaN	-1.08634	0.707859	0.770181	0.68749	0.686769	1.11532	1.20583
Q13595	Q13595_S236	Transformer-2 protein homolog alpha OS=Homo sapiens GN=TRA2	TRA2A	1.43329	2.31998	-1.81833	-0.0745858	0.515063	1.27264	1.10538	1.16339	4.45245	2.15594	2.5912
Q86W92	Q86W92_S794	Liprin-beta-1 OS=Homo sapiens GN=PPFI	PPFIBP1	1.43234	1.60784	-0.981357	-1.08886	-3.06554	NaN	-0.233509	-0.057632	NaN	-0.100012	-0.0251644
Q9BXP5	Q9BXP5_S67	Serrate RNA effector molecule homolog OS=Homo sapiens GN=SRR	SRRT	1.42256	1.14077	0.156112	-0.570907	-1.08855	1.09175	1.37355	1.34866	0.837888	0.996138	0.633126
P10412	P10412_S36	Histone H1.4 OS=Homo sapiens GN=HI	HIST1H1	1.40954	2.13419	-0.725803	-1.49239	-1.6144	1.16175	0.581427	0.583025	1.54655	1.06512	3.55629
O14617	O14617_S658	AP-3 complex subunit delta-1 OS=Homo sapiens GN=AP3D	AP3D1	1.40335	2.61242	1.90154	0.524103	-0.375502	-3.14724	1.45049	1.6653	3.55383	2.85258	2.16851
Q04637	Q04637_S1209	Eukaryotic translation initiation factor 4 gamma 1 OS=Homo sapiens GN=EIF4	EIF4G1	1.39807	-0.892426	-0.897919	-0.442973	0.602904	0.554703	-0.643729	-0.689275	-1.00859	-1.06367	-1.28597
Q13573	Q13573_S224	SNW domain-containing protein 1 OS=Homo sapiens GN=SNW	SNW1	1.39593	1.14424	0.916354	0.399596	-0.595233	-1.06584	1.02547	0.322761	1.2035	1.30854	1.42955
P21127	P21127_S47	Cyclin-dependent kinase 11B OS=Homo sapiens GN=CDK1	CDK11B	1.3947	1.27782	0.880395	0.3313	-0.552061	1.29047	1.67324	1.86514	NaN	1.06833	2.45469
Q9ULE0	Q9ULE0_S927	Protein WWC3 OS=Homo sapiens GN=WWC	WWC3	1.39376	0.959801	0.129755	1.26015	NaN	0.162863	1.39262	1.87396	1.27336	NaN	1.36962
Q92609	Q92609_S554	TBC1 domain family member 5 OS=Homo sapiens GN=TBC1	TBC1D5	1.37763	-0.766695	-0.0947028	0.745153	0.717544	-0.579184	-0.311373	-0.756305	-0.785312	-0.675366	-0.319106
P62753	P62753_S236	40S ribosomal protein S6 OS=Homo sapiens GN=RP	RPS6	1.36974	-1.1168	-0.433776	1.13426	0.0767134	0.632921	-1.53374	-1.28651	-0.767091	-0.32575	0.0917462
Q00536	Q00536_S110	Cyclin-dependent kinase 16 OS=Homo sapiens GN=CDK1	CDK16	1.36715	1.21782	-0.686422	-0.645447	-0.089274	1.02404	0.386151	0.614846	2.14653	1.30347	1.14172
Q8IZL8	Q8IZL8_S477	Proline-, glutamic acid- and leucine-rich protein 1 OS=Homo sapiens GN=PELP	PELP1	1.36428	1.67686	1.14345	-0.13726	-1.58714	-0.469734	1.82361	2.07773	0.563837	1.19159	NaN
Q96EI5	Q96EI5_S102	Transcription elongation factor A protein-like 4 OS=Homo sapiens GN=TCEA	TCEAL4	1.35836	0.789132	-0.325027	0.109664	0.723084	-0.647234	NaN	0.900616	0.487904	0.807627	0.820866
P78332	P78332_S891	RNA-binding protein 6 OS=Homo sapiens GN=RBM	RBM6	1.35538	0.963276	-0.0529153	-0.645502	-0.397819	1.0155	0.423457	0.754694	0.722889	1.48735	1.32707
P26373	P26373_S140	60S ribosomal protein L13 OS=Homo sapiens GN=RPL	RPL13	1.3544	2.21944	-0.00739586	-0.0531118	-1.88067	-4.33752	0.668232	0.827802	0.829665	0.735315	0.187826
Q13131	Q13131_S496	5'-AMP-activated protein kinase catalytic subunit alpha-1 OS=Homo sapiens GN=PRKA	PRKAA1	1.35101	-1.0408	-0.58148	-0.73246	-0.0641764	-0.750762	-2.51004	-1.99942	-1.82236	-0.552619	-0.98064
Q5TCZ1	Q5TCZ1_S1002	SH3 and PX domain-containing protein 2A OS=Homo sapiens GN=SH3P	SH3PXD2	1.34577	0.888803	0.875368	0.747388	0.617864	-0.671573	1.12637	1.17827	1.75681	0.821114	1.52276
Q96B97	Q96B97_S230	SH3 domain-containing kinase-binding protein 1 OS=Homo sapiens GN=SH3K	SH3KBP1	1.34365	0.912472	-1.22025	-0.376203	-1.3505	0.0177896	0.393227	0.352072	0.451613	-0.65648	0.360473
P46821	P46821_S1779	Microtubule-associated protein 1B OS=Homo sapiens GN=MAP1	MAP1B	1.33971	1.38027	1.19261	0.290035	-1.00172	NaN	1.62872	2.0239	1.8988	0.792698	1.35878
Q13541	Q13541_S65	Eukaryotic translation initiation factor 4E-binding protein 1 OS=Homo sapiens GN=EIF4	EIF4EBP	1.33807	-1.30644	0.0107896	0.618632	2.39949	1.25226	-0.455678	-0.319791	NaN	-0.193517	0.0244132
Q15054	Q15054_S307	DNA polymerase delta subunit 3 OS=Homo sapiens GN=POLD	POLD3	1.33699	1.38556	-0.800886	-1.80533	0.463988	-0.117287	0.794562	1.2845	-0.442981	1.02379	1.44355
P41227	P41227_S209	N-alpha-acetyltransferase 10 OS=Homo sapiens GN=NAA1	NAA10	1.33685	-2.39721	1.37056	1.72123	0.786507	NaN	-2.86898	-2.51679	0.706616	0.0849262	-0.928018
Q12912	Q12912_S131	Lymphoid-restricted membrane protein OS=Homo sapiens GN=LRM	LRMP	1.33596	0.919078	-1.49124	-0.444986	-1.28914	-0.244611	0.583332	0.139184	0.482946	-0.677518	-0.270023
O00257	O00257_S291	E3 SUMO-protein ligase CBX4 OS=Homo sapiens GN=CBX	CBX4	1.33264	1.47598	-0.408588	-0.854231	-0.0833464	NaN	0.511902	0.276134	2.27965	1.04133	NaN
P06454	P06454_S9	Prothymosin alpha OS=Homo sapiens GN=PTM	PTMA	1.33021	-1.04334	0.421761	1.01788	0.504965	0.216024	-0.909061	-0.508563	0.883675	-1.02293	-0.959052
Q9H1E5	Q9H1E5_S251	Thioredoxin-related transmembrane protein 4 OS=Homo sapiens GN=TMX	TMX4	1.32768	1.23138	1.1719	-0.698218	-0.594474	-0.383039	1.86563	1.43176	0.061162	1.08396	1.08461
O60231	O60231_S160	Putative pre-mRNA-splicing factor ATP-dependent RNA helicase DHX16 OS=Homo sapiens GN=DHX1	DHX16	1.32714	1.15256	-0.615557	-1.72517	-0.279822	-0.492073	1.0036	1.21484	-0.64996	0.334716	-0.0311583
Q8N5A5	Q8N5A5_S373	Zinc finger CCCH-type with G patch domain-containing protein OS=Homo sapiens GN=ZGPA	ZGPAT	1.32584	-1.14312	-0.908306	-0.332526	NaN	-0.986462	-1.59399	NaN	-2.49511	-2.38694	-1.06617
P49792	P49792_S1509	E3 SUMO-protein ligase RanBP2 OS=Homo sapiens GN=RAN	RANBP2	1.32578	1.55157	-0.597527	0.393795	NaN	-0.058702	1.05354	1.07298	2.87136	1.99615	0.326442
Q92922	Q92922_S328	SWI/SNF complex subunit SMARCC1 OS=Homo sapiens GN=SMAR	SMARCC1	1.32335	1.27992	0.769104	-0.88304	-0.592112	-0.555145	1.53649	1.63289	1.17238	-0.4406	0.92193
Q13501	Q13501_S272	Sequestosome-1 OS=Homo sapiens GN=SQST	SQSTM1	1.32177	-1.59612	3.17972	2.69357	3.41682	1.30445	1.74824	2.35671	-0.278047	0.58304	0.852675
Q96T37	Q96T37_S259	Putative RNA-binding protein 15 OS=Homo sapiens GN=RBM1	RBM15	1.31308	1.63136	-0.354403	0.0288316	0.329028	-2.63015	0.90345	0.99085	-0.0965515	1.34748	1.72819
Q5T1M5	Q5T1M5_S956	FK506-binding protein 15 OS=Homo sapiens GN=FKBP	FKBP15	1.30414	1.08537	-0.471671	-0.59745	-1.0523	0.96631	0.524279	0.511059	0.338496	1.08626	1.52289
P31943	P31943_S63	Heterogeneous nuclear ribonucleoprotein H OS=Homo sapiens GN=HNRN	HNRNPH1	1.30339	1.21085	-1.46719	NaN	-0.38677	-0.289536	0.887922	1.09491	NaN	-0.138209	0.1408
Q9H410	Q9H410_S58	Kinetochore-associated protein DSN1 homolog OS=Homo sapiens GN=DSN	DSN1	1.30315	1.59943	-0.74648	-1.04344	0.856797	-0.710358	1.93734	1.50977	-0.741752	1.87118	1.36626

### Sheet: P-PROT ALL TOP300
Uniprot_Acc	ACC_PosInProt	Description	Gene Name	negLOG_P_value_	LFC Difference NR-R	R1_T1_TU1vsNT_negLog	R1_T3_TU2.1vsNT_negLog	R1_T3_TU2.2vsNT_negLog	R2_T1_TUvsNT_negLog	R2_T2_TUvsNT_negLog	R3_T1_TU1vsNT_negLog	R3_T2_TU1vsNT_negLog	NR3_T1_TU1vsNT_negLog	NR3_T1_TU2vsNT_negLog	NR3_T3_TU1vsNT_negLog	NR3_T3_TU2vsNT_negLog	NR4_T1_TUvsNT_negLog	NR4_T2_TUvsNT_negLog	NR5_T1_TU1vsNT_negLog	NR5_T2_TU1.1vsNT_negLog	NR5_T2_TU1.2vsNT_negLog
P67809	P67809_S165	Nuclease-sensitive element-binding protein 1 OS=Homo sapiens GN=YBX1	YBX1	5.28886	-0.815728	0.311823	-0.403387	0.24095	0.105598	0.278967	-0.0103821	-0.204239	-0.711194	-1.07153	-0.473171	-0.66038	-0.918244	-0.71758	-0.580982	-0.912376	-0.885526
Q01082	Q01082_S2138	Spectrin beta chain, non-erythrocytic 1 OS=Homo sapiens GN=SPTB	SPTBN1	5.07497	-0.954137	0.160211	0.289456	0.652864	0.624176	0.661055	0.287	0.910584	-0.817981	-0.472404	-0.483942	-0.745503	-0.734111	-0.167593	-0.0147396	-0.32331	-0.217923
Q9BST9	Q9BST9_S220	Rhotekin OS=Homo sapiens GN=RTK	RTKN	4.83685	-1.00694	-0.51217	-0.887917	-0.980747	-0.522039	-1.27838	-0.0427969	-0.3725	-1.37379	-1.95	-1.69026	-1.48013	-1.75532	-1.4538	-1.79079	-1.66744	-1.8108
Q00341	Q00341_S31	Vigilin OS=Homo sapiens GN=HDLB	HDLBP	4.5845	-0.81226	0.0540239	-0.38961	0.211412	-0.617788	-0.160864	-0.399146	-0.303597	-1.02068	-1.55436	-0.950133	-1.28913	-0.711173	-0.949611	-1.04776	-0.920951	-0.930847
O15320	O15320_S647	cTAGE family member 5 OS=Homo sapiens GN=CTAG	CTAGE5	4.57154	-1.69214	-2.0087	-2.73636	-1.24256	-1.15355	-1.34681	-0.943222	-1.70979	-2.45502	-3.60226	-3.092	-3.19548	-3.22173	-3.08871	-4.31049	-3.32703	-3.26063
Q7Z5L9	Q7Z5L9_S360	Interferon regulatory factor 2-binding protein 2 OS=Homo sapiens GN=IRF2	IRF2BP2	4.55089	1.04026	0.112281	0.808111	0.39227	0.609379	0.2122	0.320598	0.1925	0.78077	1.53578	1.65844	1.60891	1.10746	0.956304	1.60932	2.02794	1.48112
Q9NWC5	Q9NWC5_S271	Transmembrane protein 45A OS=Homo sapiens GN=TMEM	TMEM45A	4.54602	-2.88787	2.80569	1.35718	-0.954981	-0.353038	-0.0345876	0.876183	0.2102	-1.91023	-3.59205	-2.94797	-1.96083	-1.96353	-1.93104	-2.69715	-2.20825	-1.75691
Q93100	Q93100_S27	Phosphorylase b kinase regulatory subunit beta OS=Homo sapiens GN=PHK	PHKB	4.45441	-1.77695	-2.12597	-2.64408	-1.68901	-2.20579	-2.29725	-0.998856	-0.628465	-3.06458	-3.95013	-4.03303	-3.73378	-3.37191	-4.33852	-3.37024	-3.14671	-3.17008
Q07866	Q07866_S162	Kinesin light chain 1 OS=Homo sapiens GN=KLC	KLC1	4.42064	2.02301	0.419906	0.118659	0.152901	-1.12334	-1.11801	-0.866249	NaN	1.79103	2.30672	2.13026	1.60131	0.345046	1.59601	1.60566	1.24267	1.96414
Q96FS4	Q96FS4_S74	Signal-induced proliferation-associated protein 1 OS=Homo sapiens GN=SIPA	SIPA1	4.38972	2.65846	-0.620671	-0.298352	0.186694	-1.15135	-2.32548	NaN	-1.15379	0.18738	1.69316	1.72029	1.72744	2.78693	2.85728	1.89713	1.08208	1.92999
P57081	P57081_S391	tRNA (guanine-N(7)-)-methyltransferase non-catalytic subunit WDR4 OS=Homo sapiens GN=WDR	WDR4	4.38411	2.00009	-1.09831	0.537289	0.0072853	0.882143	-0.524973	0.806651	-0.687511	0.971374	2.36256	2.36993	2.27454	1.68589	1.80458	2.17115	2.27218	NaN
Q9UGP4	Q9UGP4_S233	LIM domain-containing protein 1 OS=Homo sapiens GN=LIMD	LIMD1	4.18101	-1.21367	NaN	-1.33543	-0.516903	-1.06264	-0.980666	-1.17047	-1.0824	-1.57389	-2.09772	-2.7166	-2.50627	-2.67373	-2.49222	-2.15638	-1.69053	NaN
Q8TAQ2	Q8TAQ2_S302	SWI/SNF complex subunit SMARCC2 OS=Homo sapiens GN=SMAR	SMARCC2	4.08286	1.35297	-1.29373	-0.423842	-1.25549	-0.131965	-0.707085	-1.03524	-0.274232	0.501957	0.426955	0.854106	0.768254	0.105531	-0.331134	1.1325	0.883535	1.25012
P42167	P42167_T208	Lamina-associated polypeptide 2, isoforms beta/gamma OS=Homo sapiens GN=TMPO	TMPO	4.05519	1.97465	0.06068	0.0145985	NaN	0.58753	-0.735038	-0.332167	0.70216	1.63955	2.59835	2.65822	2.65134	0.909687	0.876767	2.48185	2.56398	1.83875
Q9NR19	Q9NR19_S30	Acetyl-coenzyme A synthetase, cytoplasmic OS=Homo sapiens GN=ACS	ACSS2	4.04599	-1.24063	-1.5317	-2.29042	-1.60085	-1.54657	-1.29723	-1.73691	-0.743288	-2.07438	-2.03935	-3.16173	-2.78965	-3.05137	-3.25187	-2.9341	-3.02376	-2.65702
Q8IVT5	Q8IVT5_S311	Kinase suppressor of Ras 1 OS=Homo sapiens GN=KSR	KSR1	4.0225	1.48927	0.385039	-0.724624	0.251358	-0.434721	-0.810838	-0.427954	-0.130872	0.92804	0.412091	0.50062	0.907357	1.63724	1.95958	1.63077	0.979066	2.01533
Q53EL6	Q53EL6_S457	Programmed cell death protein 4 OS=Homo sapiens GN=PDCD	PDCD4	3.96444	1.40434	-1.36451	-0.373073	-0.112129	-0.932897	-0.835122	-1.04471	0.0197638	0.752148	1.05399	0.517023	0.687507	1.10457	1.70342	-0.222532	0.417247	0.656532
Q15418	Q15418_S363	Ribosomal protein S6 kinase alpha-1 OS=Homo sapiens GN=RPS6	RPS6KA1	3.95437	-1.14158	0.0566644	-0.535983	-0.360906	-0.086317	0.322999	0.270889	-0.443697	-0.848873	-1.66044	-0.87621	-0.633564	-1.91353	-1.35814	-1.32898	-1.83463	-0.818026
P30419	P30419_S47	Glycylpeptide N-tetradecanoyltransferase 1 OS=Homo sapiens GN=NMT	NMT1	3.89751	-1.12874	0.169847	-0.00252974	1.1425	1.09368	1.15027	-0.173115	0.343101	-0.472777	-0.921975	-0.64392	-0.658521	-0.100691	-0.30583	-0.83327	-0.742817	-0.691214
Q00839	Q00839_S3	Heterogeneous nuclear ribonucleoprotein U OS=Homo sapiens GN=HNRN	HNRNPU	3.89628	1.2997	-0.440933	-0.26603	-0.892547	-0.23397	-1.27247	-1.77686	-0.544395	0.538449	1.13224	0.164017	0.0765617	-0.0482033	0.539675	0.552086	0.622361	1.14226
Q9H1E3	Q9H1E3_T202	Nuclear ubiquitous casein and cyclin-dependent kinase substrate 1 OS=Homo sapiens GN=NUCK	NUCKS1	3.8914	2.32965	-1.59337	-0.00291187	NaN	-0.229117	-2.61841	-0.813168	-1.94442	0.835825	1.55295	2.63895	1.2253	0.42575	0.477098	0.81867	1.06323	1.12702
Q9P287	Q9P287_S42	BRCA2 and CDKN1A-interacting protein OS=Homo sapiens GN=BCCI	BCCIP	3.82388	1.52967	0.267466	-0.636242	-0.656581	0.393886	-0.775086	-0.160389	0.216886	0.387407	0.920157	1.14009	1.08462	0.65751	2.0309	2.23189	1.98145	1.59725
Q765P7	Q765P7_S456	MTSS1-like protein OS=Homo sapiens GN=MTSS	MTSS1L	3.77287	-1.21889	-1.52704	-2.17971	-1.03118	-1.24582	-0.671281	-0.461577	-1.15639	-2.09254	-2.98476	-1.9739	-2.11113	-1.99837	-2.79113	-2.84985	-2.26574	-2.53926
Q9P266	Q9P266_S1281	Junctional protein associated with coronary artery disease OS=Homo sapiens GN=KIA	KIAA146	3.76446	1.03116	NaN	-0.342131	0.14843	-0.794369	0.381892	-0.235216	-0.308919	1.35137	0.720637	0.857055	0.501479	0.744697	1.41572	0.822456	0.325959	0.815595
Q16629	Q16629_S231	Serine/arginine-rich splicing factor 7 OS=Homo sapiens GN=SRSF	SRSF7	3.70247	1.28648	-0.281802	-0.625137	-1.10537	-0.486495	0.0796267	-1.2087	0.104697	0.632193	1.20409	NaN	0.918655	-0.074364	0.338452	1.08462	0.989744	1.17198
Q53SF7	Q53SF7_S1146	Cordon-bleu protein-like 1 OS=Homo sapiens GN=COBL	COBLL1	3.67576	-1.1699	-1.61138	-1.29351	-0.46512	-0.654289	-0.0694592	-0.677939	-0.610102	-1.69455	NaN	-2.08231	-1.5978	-2.43145	-1.59797	-2.53581	-1.81342	-1.75651
Q03001	Q03001_S3968	Dystonin OS=Homo sapiens GN=DST	DST	3.58044	1.22952	-0.151913	0.492078	-0.382138	-0.587797	-0.562782	0.444735	-0.205884	0.737217	1.29131	1.01692	1.72259	2.12701	0.822967	0.517806	0.514668	1.08896
Q9UQ35	Q9UQ35_S404	Serine/arginine repetitive matrix protein 2 OS=Homo sapiens GN=SRRM	SRRM2	3.53784	1.7285	-0.0228764	-0.834011	-1.42077	-0.00948322	0.170607	-0.120777	0.814353	0.817522	1.27562	1.79835	1.9732	1.21791	0.166801	2.02823	2.07172	2.37759
P36915	P36915_S51	Guanine nucleotide-binding protein-like 1 OS=Homo sapiens GN=GNL	GNL1	3.51227	1.97571	-0.861456	-1.1551	-1.88008	-0.79799	-0.559068	-0.991466	-0.713781	1.69675	2.67975	1.39366	1.47366	1.66802	0.0378045	0.0772761	0.0911621	-0.283929
Q5JSZ5	Q5JSZ5_S388	Protein PRRC2B OS=Homo sapiens GN=PRRC	PRRC2B	3.512	0.903066	-0.135602	-0.102217	0.132109	-0.117429	-0.558975	-0.517248	NaN	0.109984	0.403663	0.976747	1.17843	0.509041	0.666179	0.922912	1.16696	0.244636
Q14195	Q14195_S522	Dihydropyrimidinase-related protein 3 OS=Homo sapiens GN=DPYS	DPYSL3	3.48087	2.17623	-0.0409648	-0.59675	-1.00182	-2.05939	-0.942096	0.111597	1.85214	1.87953	1.34952	1.28581	1.84021	1.28874	2.73145	2.0619	1.09609	2.61061
Q5TCZ1	Q5TCZ1_S1002	SH3 and PX domain-containing protein 2A OS=Homo sapiens GN=SH3P	SH3PXD2	3.45876	1.22257	0.270651	0.875368	0.747388	0.0788954	0.617864	-0.958729	-0.671573	1.63166	1.30978	1.12637	1.17827	1.26022	1.75681	1.6303	0.821114	1.52276
P06493	P06493_Y15	Cyclin-dependent kinase 1 OS=Homo sapiens GN=CDK	CDK1	3.4491	-1.2395	0.479193	-0.418665	0.6345	0.586521	1.21985	0.28031	-0.74623	-0.642266	-1.18423	-0.736363	-0.931819	-0.171331	-1.05885	-1.23229	-1.11578	-1.46555
Q53LP3	Q53LP3_S213	Ankyrin repeat domain-containing protein SOWAHC OS=Homo sapiens GN=SOWA	SOWAHC	3.40103	-1.42155	-1.04969	1.47822	0.0443143	-0.625479	-0.442635	-0.70479	-0.622058	-1.71244	-1.5893	-1.3386	-2.04965	-1.04116	-2.17439	-1.88047	-1.85652	-1.62271
O75400	O75400_T373	Pre-mRNA-processing factor 40 homolog A OS=Homo sapiens GN=PRPF	PRPF40A	3.39194	0.779262	-0.168787	-0.219783	-0.134887	0.349247	-0.673786	0.362158	-0.844425	0.266554	0.867536	0.592378	0.536632	0.414277	0.740766	0.637674	0.811882	0.435319
Q12846	Q12846_S117	Syntaxin-4 OS=Homo sapiens GN=STX	STX4	3.35919	-0.920237	-0.39083	-0.369619	0.634319	-0.327895	-0.106123	0.0753471	0.801893	-0.906695	-0.718668	-0.478223	-0.684031	-1.42064	-1.19607	-1.12985	-0.775056	-0.565209
P35269	P35269_T331	General transcription factor IIF subunit 1 OS=Homo sapiens GN=GTF	GTF2F1	3.34775	1.40531	-0.222522	NaN	NaN	-0.307257	-0.772257	-0.276764	-0.97763	-0.096864	0.357521	1.22524	1.36579	0.217264	1.22251	0.808649	1.58128	1.36483
P29966	P29966_S27	Myristoylated alanine-rich C-kinase substrate OS=Homo sapiens GN=MARC	MARCKS	3.28616	1.74117	1.4511	0.711237	-0.439389	0.720981	0.245569	0.840134	1.17656	2.20794	3.02548	3.50284	3.61855	1.40513	2.93153	1.80506	1.70397	1.52086
Q13428	Q13428_S1257	Treacle protein OS=Homo sapiens GN=TCO	TCOF1	3.2718	-1.66716	0.322935	1.19403	2.87156	2.49669	2.44145	0.934687	0.418265	0.21609	0.413654	-0.0626436	-0.0389722	-0.724256	-0.000810862	-0.32422	-0.438578	-0.31375
Q8NC44	Q8NC44_S385	Protein FAM134A OS=Homo sapiens GN=FAM1	FAM134A	3.21858	-0.887581	NaN	0.0306149	0.0923603	0.608759	0.707761	-0.131546	-0.32704	-0.603626	-0.727183	-0.515169	-0.765442	-1.04498	-1.41167	-0.586115	-0.152867	-0.709809
Q9NZT2	Q9NZT2_S315	Opioid growth factor receptor OS=Homo sapiens GN=OGF	OGFR	3.2178	0.820832	-0.120885	-0.708523	-1.02998	0.599253	-0.523034	-0.571721	-0.288747	0.0854645	0.44481	0.6473	0.655034	0.559386	0.206467	0.3918	0.544567	0.453697
O43719	O43719_S676	HIV Tat-specific factor 1 OS=Homo sapiens GN=HTAT	HTATSF1	3.19397	0.95311	-0.274091	0.237411	-0.0794934	-0.377654	-0.754922	-0.316087	0.490689	-0.0424739	0.417053	0.874398	1.12407	0.653889	0.73853	1.08064	1.5235	0.82734
Q9Y5Q9	Q9Y5Q9_S43	General transcription factor 3C polypeptide 3 OS=Homo sapiens GN=GTF3	GTF3C3	3.13446	0.94308	0.113347	0.703516	-0.507984	0.320403	-0.0902267	0.134817	0.622894	0.372436	1.46401	1.17809	1.47542	0.442755	1.4891	1.1939	1.55053	0.988753
Q96D71	Q96D71_S143	RalBP1-associated Eps domain-containing protein 1 OS=Homo sapiens GN=REPS	REPS1	3.12991	2.01177	-0.625688	-0.027061	-0.596657	-0.172334	-0.00136534	-3.14087	-2.76341	0.619979	0.46624	0.526113	0.718444	1.46287	1.57093	1.32076	1.24759	0.752064
O00264	O00264_S181	Membrane-associated progesterone receptor component 1 OS=Homo sapiens GN=PGRM	PGRMC1	3.11611	-1.55992	-2.1864	-1.34007	0.139084	-0.973549	-1.49686	-0.307017	-0.00131965	-2.03974	-2.60012	-2.32205	-2.1055	-2.61064	-3.85012	-2.31933	-1.70631	-2.41334
P08034	P08034_S258	Gap junction beta-1 protein OS=Homo sapiens GN=GJB	GJB1	3.11271	-2.44888	-2.29532	-1.23569	0.302963	-0.80693	-2.38584	-0.593194	-2.15802	-3.45266	-4.70369	-3.85687	-3.90995	-4.55606	-4.20941	NaN	-1.62553	NaN
Q6DN90	Q6DN90_S180	IQ motif and SEC7 domain-containing protein 1 OS=Homo sapiens GN=IQSE	IQSEC1	3.11223	-1.10259	-1.19003	-1.33798	-0.0260261	-0.0702531	-0.195539	-1.34375	-1.16436	-1.44728	-1.3643	-1.98599	-1.75256	-1.41686	-1.96587	-2.47136	-2.38194	-1.9874
Q9UDY2	Q9UDY2_S266	Tight junction protein ZO-2 OS=Homo sapiens GN=TJ	TJP2	3.08339	-0.831272	-0.300561	-0.460617	-0.709105	0.107638	-0.561046	-0.567585	-0.592549	-0.558386	-0.47349	-1.84896	-1.41142	-1.60436	-1.36562	-1.45303	-1.41354	-1.31756
Q03188	Q03188_S225	Centromere protein C OS=Homo sapiens GN=CENP	CENPC	3.06542	1.06796	-0.650477	0.521687	-1.01679	-0.803039	-0.464573	-0.0702525	0.019198	0.44374	0.989251	0.913058	0.666343	0.534106	-0.339627	1.24779	1.11917	0.869497
Q14126	Q14126_S782	Desmoglein-2 OS=Homo sapiens GN=DSG	DSG2	3.01278	1.49761	-0.559044	0.414273	0.597686	-1.21362	0.189037	0.270595	-0.919384	0.511281	0.255053	1.90631	1.34497	NaN	2.10193	1.35275	1.83219	1.28156
Q9C0E8	Q9C0E8_S384	Protein lunapark OS=Homo sapiens GN=LN	LNP	3.00701	-1.27162	-0.478947	0.0762693	1.2742	-0.239038	-0.157834	-0.578931	-0.899022	-0.917668	-1.32569	-1.24609	-1.21047	-0.54648	-1.39767	-2.13282	-1.91968	-2.03801
Q9C0C2	Q9C0C2_S1385	182 kDa tankyrase-1-binding protein OS=Homo sapiens GN=TNKS	TNKS1BP	2.99851	1.20476	NaN	-1.23719	0.201776	0.21018	-1.1493	-1.16073	-0.448061	1.63554	0.564421	0.529772	0.4942	0.617041	0.815626	0.280506	0.195714	0.335012
Q8NEJ9	Q8NEJ9_S143	Neuroguidin OS=Homo sapiens GN=NGD	NGDN	2.99407	1.3475	0.141718	NaN	0.167842	0.99978	-1.06102	-0.835386	-0.747726	0.646887	1.67393	0.669702	0.723768	0.7302	1.32102	1.66999	1.63358	1.05622
Q32P44	Q32P44_S156	Echinoderm microtubule-associated protein-like 3 OS=Homo sapiens GN=EML3	EML3	2.9561	1.40333	-2.2933	-0.281757	-0.547396	-1.51559	-1.84767	NaN	-1.91998	0.14555	-0.11776	0.160762	-0.0770929	-0.798363	-0.729747	0.249442	0.446046	0.742587
P62328	P62328_S2	Thymosin beta-4 OS=Homo sapiens GN=TMS	TMSB4X	2.95478	1.51628	-0.695092	-1.20326	-0.61193	-1.18433	-2.18151	-0.850381	0.864123	-0.503448	0.686516	0.836453	1.32658	1.013	1.25358	0.303295	0.350682	0.842475
Q96AX9	Q96AX9_S309	E3 ubiquitin-protein ligase MIB2 OS=Homo sapiens GN=MIB	MIB2	2.9445	0.807911	-0.461372	-0.134351	-0.658304	-0.599188	-1.06987	NaN	NaN	0.362308	0.210018	0.4359	0.454974	0.567224	-0.431225	0.0466553	0.140494	NaN
P49790	P49790_T699	Nuclear pore complex protein Nup153 OS=Homo sapiens GN=NUP1	NUP153	2.92431	0.945373	-0.0738351	-0.0341711	0.254975	NaN	NaN	-0.206007	-0.493599	0.609334	1.42566	0.817677	0.822067	NaN	NaN	1.22975	0.772034	0.167398
Q13586	Q13586_S618	Stromal interaction molecule 1 OS=Homo sapiens GN=STIM	STIM1	2.92313	-0.808337	-0.119877	-0.0789642	0.213718	0.838565	0.301044	-0.35149	-0.412789	-1.09168	-0.958077	-0.239705	-0.508731	-0.354514	-0.994677	-1.26093	-0.460231	-0.904791
Q6PKG0	Q6PKG0_S1040	La-related protein 1 OS=Homo sapiens GN=LARP	LARP1	2.88929	1.94173	-1.4421	-0.00761029	-0.438772	0.449053	-1.54641	1.00888	-0.574566	0.540269	0.678676	0.566318	0.58974	2.6183	2.91559	1.98328	2.32831	1.97456
Q99959	Q99959_S294	Plakophilin-2 OS=Homo sapiens GN=PKP	PKP2	2.87987	-1.0783	-0.802219	-0.74157	NaN	-0.343026	-0.628756	-0.249179	-1.32489	-1.84889	-1.97932	-1.71578	-1.16998	-2.59599	-2.50483	-1.53764	-0.855362	-1.63138
Q9Y2L9	Q9Y2L9_S370	Leucine-rich repeat and calponin homology domain-containing protein 1 OS=Homo sapiens GN=LRCH	LRCH1	2.87073	1.41741	-0.0351526	0.634446	-0.602827	-0.628233	-1.37418	-0.611433	NaN	0.375184	0.481992	1.05332	0.99794	0.143054	NaN	1.48566	1.77284	1.53945
Q9BX95	Q9BX95_S112	Sphingosine-1-phosphate phosphatase 1 OS=Homo sapiens GN=SGPP	SGPP1	2.86458	-0.864001	-0.0517097	0.270457	-0.304161	-0.440259	0.0652316	0.064961	1.22665	-0.379416	-0.568214	-0.234988	-0.734764	-1.00405	-1.0846	-1.20355	-0.717241	-0.78054
Q9P2N5	Q9P2N5_S120	RNA-binding protein 27 OS=Homo sapiens GN=RBM2	RBM27	2.84908	1.22408	-0.134773	0.687828	-0.03237	-0.0568112	-0.900126	-1.6327	0.525546	0.550021	0.844786	1.23834	1.35653	0.30698	0.786633	1.31817	1.55605	1.07485
P42166	P42166_S156	Lamina-associated polypeptide 2, isoform alpha OS=Homo sapiens GN=TMPO	TMPO	2.84631	1.94217	-0.942216	0.160942	-1.2818	-0.0418745	-0.945941	2.06551	-0.657826	1.19443	1.7713	1.97797	1.73802	-0.123344	1.54975	2.00956	2.57953	2.66963
Q9UHD8	Q9UHD8_S30	Septin-9 OS=Homo sapiens GN=SEPT	SEPT9	2.83877	0.949711	-0.359587	0.475643	-1.20249	-0.842891	-0.838181	-0.287503	0.56008	0.617044	0.30673	0.632513	0.572599	1.02024	0.846288	0.235373	0.583647	0.525201
Q9HAS0	Q9HAS0_S18	Protein Njmu-R1 OS=Homo sapiens GN=C17	C17orf7	2.78422	-0.961269	-1.07342	0.275902	0.250997	1.21644	0.706356	0.059402	0.257971	-0.665773	-0.460025	-0.766967	-0.579919	-0.750708	-1.12722	-1.02254	-0.421881	-0.678837
Q04726	Q04726_S286	Transducin-like enhancer protein 3 OS=Homo sapiens GN=TLE	TLE3	2.78304	0.877764	0.139174	-1.58206	-0.350037	-0.975821	-0.467245	-0.214472	-0.226217	0.263147	-0.292678	0.479936	0.150246	0.672406	0.390627	0.692486	0.158456	0.65809
Q13595	Q13595_S236	Transformer-2 protein homolog alpha OS=Homo sapiens GN=TRA2	TRA2A	2.77843	2.59373	0.882248	-1.81833	-0.0745858	0.520051	0.515063	-0.680172	1.27264	NaN	NaN	1.10538	1.16339	4.21751	4.45245	3.08713	2.15594	2.5912
P61006	P61006_S185	Ras-related protein Rab-8A OS=Homo sapiens GN=RAB8	RAB8A	2.77532	1.27663	-1.51872	0.141511	-0.42772	0.277124	-1.0038	-1.74444	0.602659	0.192641	1.02537	0.887763	0.854389	1.02708	1.09441	0.216624	0.802639	0.665824
Q9H019	Q9H019_S103	Mitochondrial fission regulator 1-like OS=Homo sapiens GN=MTFR	MTFR1L	2.75481	-1.09279	-1.08274	-0.395007	1.07531	-0.178762	-0.52013	-0.192145	-0.443135	-1.0574	-1.34859	-1.62312	-1.63012	-2.054	-1.85127	-1.01741	-0.825035	-0.66098
O14828	O14828_S76	Secretory carrier-associated membrane protein 3 OS=Homo sapiens GN=SCAM	SCAMP3	2.74964	2.11515	-0.399573	2.5856	1.5054	1.57143	0.0117633	0.44583	2.08823	1.73358	2.68487	3.4857	3.10804	4.92224	4.95721	2.80819	2.61597	2.76031
O95049	O95049_S856	Tight junction protein ZO-3 OS=Homo sapiens GN=TJ	TJP3	2.72108	-1.61158	-0.310422	NaN	-2.00028	-1.57651	-1.63604	0.20813	-0.320657	-1.82628	-2.4748	-2.21388	-2.34444	-3.19673	-3.57169	-3.53431	-1.88221	-1.91351
P46821	P46821_S1779	Microtubule-associated protein 1B OS=Homo sapiens GN=MAP1	MAP1B	2.71569	1.31116	-0.802435	1.19261	0.290035	-0.332672	-1.00172	0.434227	NaN	0.94611	0.672776	1.62872	2.0239	1.2395	1.8988	0.909198	0.792698	1.35878
Q7L2J0	Q7L2J0_T213	7SK snRNA methylphosphate capping enzyme OS=Homo sapiens GN=MEPC	MEPCE	2.70269	1.02998	-0.533977	-1.03648	-1.3373	-0.414476	-0.699999	-1.07331	0.672162	0.0472475	0.311673	-0.151843	0.152404	0.753723	0.221284	0.398743	1.27371	0.575643
P16403	P16403_S36	Histone H1.2 OS=Homo sapiens GN=HI	HIST1H1	2.69563	2.36042	0.378875	-0.596949	-1.53508	-1.46391	-1.64874	NaN	NaN	0.424043	0.522288	0.820982	0.584525	0.725447	1.56494	3.19812	1.13394	3.51105
P11274	P11274_S122	Breakpoint cluster region protein OS=Homo sapiens GN=BC	BCR	2.68475	0.997577	-0.413293	-0.333477	-0.787209	-0.424654	-1.16841	-0.520573	-0.149704	-0.386397	0.0655115	0.687408	1.18835	0.480882	0.755995	1.40894	0.271495	-0.376257
Q8IYB3	Q8IYB3_T416	Serine/arginine repetitive matrix protein 1 OS=Homo sapiens GN=SRRM	SRRM1	2.68256	1.74972	-0.588507	-0.0207059	NaN	0.671796	-1.19565	-0.800937	0.510317	0.0971045	0.656523	1.04932	1.04786	1.23693	2.19771	2.98479	2.50167	1.84005
Q13427	Q13427_T358	Peptidyl-prolyl cis-trans isomerase G OS=Homo sapiens GN=PPI	PPIG	2.67189	1.3993	-0.71371	0.531751	-0.241068	-0.085878	-1.38339	-1.90811	0.0330305	-0.249026	-0.116219	1.35802	1.36041	0.863266	1.38842	1.3509	1.07261	0.721587
Q9BZ67	Q9BZ67_S21	FERM domain-containing protein 8 OS=Homo sapiens GN=FRMD	FRMD8	2.67047	1.75142	-0.725031	-0.542937	-0.358187	-0.325305	-1.61131	-1.54066	0.116281	-1.05376	0.712391	1.36678	1.50256	NaN	NaN	1.63911	1.95126	1.15443
Q9BRK5	Q9BRK5_T193	45 kDa calcium-binding protein OS=Homo sapiens GN=SDF4	SDF4	2.668	-1.94658	-2.27337	NaN	0.414667	NaN	0.088834	-0.725529	-1.30376	-2.47761	-1.90722	-1.94832	-2.13345	-3.35718	-2.51044	-4.28453	-3.29979	-2.43912
Q09472	Q09472_S1038	Histone acetyltransferase p300 OS=Homo sapiens GN=EP30	EP300	2.65486	0.906923	0.571922	-0.201038	NaN	-0.201565	-1.08634	-0.0349418	0.707859	0.648686	0.561559	0.770181	0.68749	0.814026	0.686769	1.30629	1.11532	1.20583
O14745	O14745_S290	Na(+)/H(+) exchange regulatory cofactor NHE-RF1 OS=Homo sapiens GN=SLC9	SLC9A3R	2.62331	-0.872092	-0.593895	-0.498712	0.101542	-0.587142	-0.440956	-0.52412	-0.507708	-1.66583	-2.4363	-1.58733	-1.43914	-0.458163	-1.37145	-1.10256	-0.72212	-0.988637
Q00536	Q00536_S110	Cyclin-dependent kinase 16 OS=Homo sapiens GN=CDK1	CDK16	2.6142	1.25515	-0.85226	-0.686422	-0.645447	0.0443039	-0.089274	-0.113811	1.02404	0.56139	0.16714	0.386151	0.614846	2.04533	2.14653	1.23405	1.30347	1.14172
Q96B97	Q96B97_S230	SH3 domain-containing kinase-binding protein 1 OS=Homo sapiens GN=SH3K	SH3KBP1	2.60906	1.12614	-0.872504	-1.22025	-0.376203	-2.54258	-1.3505	-0.90963	0.0177896	0.202963	-0.21773	0.393227	0.352072	0.186235	0.451613	-0.263506	-0.65648	0.360473
Q96ST2	Q96ST2_S377	Protein IWS1 homolog OS=Homo sapiens GN=IWS	IWS1	2.6066	1.0836	-0.225792	0.458276	-0.359508	-0.781721	-1.96357	-0.00664628	-0.734514	0.108783	0.784191	0.808016	0.600981	1.02823	1.13186	0.103332	0.340663	0.200443
Q13112	Q13112_S410	Chromatin assembly factor 1 subunit B OS=Homo sapiens GN=CHAF	CHAF1B	2.6064	2.39674	0.49244	0.784542	0.0745592	-0.14434	-1.2313	NaN	1.7713	2.10102	4.0613	3.61736	3.01579	NaN	3.59721	1.18343	1.23948	NaN
O14683	O14683_S14	Tumor protein p53-inducible protein 11 OS=Homo sapiens GN=TP53	TP53I11	2.60243	1.32604	-0.487118	-0.491307	-0.884353	-1.06829	-1.82385	0.756649	0.239917	1.1666	1.73507	0.367503	1.37212	1.25984	0.488551	0.424457	0.19051	0.0975852
Q15477	Q15477_S256	Helicase SKI2W OS=Homo sapiens GN=SKIV	SKIV2L	2.59866	-1.0745	-0.585243	0.275388	0.495763	-0.00746751	0.164756	-0.399662	-0.04956	-0.264632	-0.854166	-0.685756	-0.644365	-0.423056	-1.22556	-2.2908	-1.9338	-1.48465
Q7Z417	Q7Z417_S212	Nuclear fragile X mental retardation-interacting protein 2 OS=Homo sapiens GN=NUFI	NUFIP2	2.59592	-0.918056	-0.0395199	0.551469	1.60866	0.256131	0.674134	0.149204	-0.611212	-0.465586	-0.579909	-0.439587	-0.624278	-0.0313566	-0.592122	-0.968092	-0.863749	-0.369285
Q3KQU3	Q3KQU3_S113	MAP7 domain-containing protein 1 OS=Homo sapiens GN=MAP7	MAP7D1	2.57644	1.09316	-0.27722	-0.633985	-0.197159	-1.23759	-1.00296	0.0247474	1.08567	0.561594	0.584057	0.634055	1.36367	0.573833	1.59228	0.603252	0.271351	0.776256
P51812	P51812_S715	Ribosomal protein S6 kinase alpha-3 OS=Homo sapiens GN=RPS6	RPS6KA3	2.5763	-1.2782	-0.738151	0.44886	0.975179	0.4899	0.299859	-0.0246635	0.340621	-0.117516	0.302086	-0.614348	-0.616541	-1.95332	-1.90592	-1.58008	-1.41994	-1.29476
Q9P2M7	Q9P2M7_S131	Cingulin OS=Homo sapiens GN=CGN	CGN	2.57377	-1.05848	-1.24261	-1.54635	-1.34054	-0.569125	-1.39297	-0.645438	-1.13627	-1.87763	-2.96742	-3.19313	-2.12375	-2.80027	-1.36889	-2.22743	-1.21614	-1.8745
P26045	P26045_S359	Tyrosine-protein phosphatase non-receptor type 3 OS=Homo sapiens GN=PTP	PTPN3	2.56716	-1.89703	0.893287	1.56077	0.154344	0.385406	-0.495616	-1.59954	0.701775	-0.292973	-0.33509	-2.69323	-2.52668	-3.13307	-2.30083	-1.063	-1.11787	-1.55287
O14617	O14617_S658	AP-3 complex subunit delta-1 OS=Homo sapiens GN=AP3D	AP3D1	2.54483	2.47612	-0.325397	1.90154	0.524103	0.0744308	-0.375502	NaN	-3.14724	0.600214	1.79073	1.45049	1.6653	3.41852	3.55383	2.76285	2.85258	2.16851
Q8IZL8	Q8IZL8_S477	Proline-, glutamic acid- and leucine-rich protein 1 OS=Homo sapiens GN=PELP	PELP1	2.52931	1.47002	NaN	1.14345	-0.13726	0.705353	-1.58714	-0.0819345	-0.469734	1.12718	1.86425	1.82361	2.07773	0.955565	0.563837	1.58675	1.19159	NaN
Q8WUI4	Q8WUI4_S181	Histone deacetylase 7 OS=Homo sapiens GN=HDAC	HDAC7	2.52834	1.00112	-0.40501	0.373324	NaN	-0.788251	-1.31629	-0.343736	0.313486	0.66065	NaN	NaN	0.947334	0.390011	0.847208	0.495498	0.296892	0.842705
Q6PJT7	Q6PJT7_S515	Zinc finger CCCH domain-containing protein 14 OS=Homo sapiens GN=ZC3H	ZC3H14	2.52264	-2.08885	1.7172	1.00598	1.35082	0.600139	2.23976	3.50181	-0.322252	-1.30815	-0.862639	-2.28937	-2.26363	0.0540278	0.677065	0.0354812	0.415184	-0.280324
Q14160	Q14160_S1508	Protein scribble homolog OS=Homo sapiens GN=SCRI	SCRIB	2.48349	-0.993224	0.717939	-0.446895	0.362791	-0.0788112	-0.983765	-1.43154	-0.742699	-1.27258	-0.740846	-1.89083	-1.35251	-1.73658	-1.39189	-1.09227	-1.43679	-1.37141
Q9H8M9	Q9H8M9_S114	Protein eva-1 homolog A OS=Homo sapiens GN=EVA1	EVA1A	2.48262	-1.50435	-1.80346	-1.09075	-0.88033	-2.08459	-2.37509	-1.11795	-0.104616	-2.24559	-1.98425	-2.45789	-2.88468	-4.0447	-4.59708	-2.81927	-2.29526	-2.36915
Q8WWQ0	Q8WWQ0_S1281	PH-interacting protein OS=Homo sapiens GN=PHI	PHIP	2.48243	1.0311	-0.373384	0.642964	NaN	0.314831	-0.108254	-0.0397198	-0.928063	0.830191	0.963602	1.8014	1.77932	0.265102	0.290546	0.995968	0.794555	0.821761
Q05655	Q05655_S645	Protein kinase C delta type OS=Homo sapiens GN=PRK	PRKCD	2.46117	1.24002	0.663684	0.110631	-0.665138	-0.238228	-0.566141	-0.0826464	0.91223	0.878846	1.40742	1.09086	1.24036	-0.262483	0.964701	2.15814	1.44393	2.41121
O94804	O94804_S450	Serine/threonine-protein kinase 10 OS=Homo sapiens GN=STK1	STK10	2.45756	1.89242	-2.44099	-1.5936	-2.4374	-1.10493	-3.23793	0.884717	NaN	0.225903	0.145546	0.54087	0.446254	-1.06753	0.216383	0.145399	0.314586	1.16921
O43768	O43768_S2	Alpha-endosulfine OS=Homo sapiens GN=ENS	ENSA	2.45196	1.22964	-0.706776	-0.174876	0.551945	0.227652	-0.268107	-0.915698	-0.286134	-0.76361	0.778847	1.08242	1.97067	0.413191	1.01856	1.39834	1.51373	1.6335
Q86VQ1	Q86VQ1_S223	Glucocorticoid-induced transcript 1 protein OS=Homo sapiens GN=GLCC	GLCCI1	2.43389	-0.944284	0.10531	-0.483232	-0.130097	-0.936498	-0.156395	-0.224949	0.174621	-0.936764	-1.72645	-1.11265	-1.63409	-0.877657	0.208944	-1.39045	-1.93538	-1.21708
P13498	P13498_T147	Cytochrome b-245 light chain OS=Homo sapiens GN=CYBA	CYBA	2.42572	-1.30448	-0.651786	-0.637098	-0.177217	-0.265957	-1.17227	-1.36035	0.891938	-1.38224	-2.05208	-1.71134	-2.23078	-3.39307	-1.42877	-1.44256	-1.7429	-0.692927
Q96E09	Q96E09_S62	Protein FAM122A OS=Homo sapiens GN=FAM1	FAM122A	2.42418	1.36476	-0.448658	-0.101736	-0.593251	-0.659292	-1.81054	-0.757204	NaN	0.0401632	0.0252051	-0.288189	-0.245913	0.575545	0.747825	1.49138	1.55392	1.82684
P16333	P16333_S85	Cytoplasmic protein NCK1 OS=Homo sapiens GN=NCK	NCK1	2.42125	1.56865	-0.164861	-0.817711	-0.795257	-0.946087	-1.98667	NaN	NaN	0.3705	0.134361	0.53527	0.562232	1.69754	-0.24273	1.9861	-0.0310353	NaN
P80723	P80723_T36	Brain acid soluble protein 1 OS=Homo sapiens GN=BASP	BASP1	2.40716	1.94902	-1.35472	-1.50904	-1.06549	NaN	-2.08071	NaN	-0.867351	-0.305157	-0.630203	0.393541	0.753606	2.4867	2.00839	0.098958	-0.21737	NaN
Q15746	Q15746_S343	Myosin light chain kinase, smooth muscle OS=Homo sapiens GN=MYL	MYLK	2.40705	-1.21928	-2.58679	-3.00591	-1.65269	-2.36371	-2.79186	-2.30428	-3.12832	-3.27274	-4.69771	-4.93786	-3.18304	-4.05888	-3.19733	-4.66449	-2.96244	-2.92786
Q14814	Q14814_S444	Myocyte-specific enhancer factor 2D OS=Homo sapiens GN=MEF2	MEF2D	2.38906	1.02892	-0.0737932	1.67991	NaN	-0.110525	-0.0324103	-0.141125	-0.551544	0.957379	0.835007	1.36309	1.37681	1.43888	1.18976	1.24205	0.855695	NaN
O00308	O00308_S211	NEDD4-like E3 ubiquitin-protein ligase WWP2 OS=Homo sapiens GN=WWP	WWP2	2.3837	-1.06087	0.263715	0.383425	0.97976	1.49338	0.35508	0.624712	-1.06383	-0.819811	-0.344882	-0.304276	-0.400641	-1.46481	-1.08425	-0.655461	-0.553589	-0.0164128
O43493	O43493_S70	Trans-Golgi network integral membrane protein 2 OS=Homo sapiens GN=TGOL	TGOLN2	2.36599	-0.797487	-0.814584	0.746976	-0.636607	-0.225738	-0.551865	-0.308758	-0.385646	-1.44764	-1.4845	-0.447695	-0.621784	-0.739396	-1.32191	-1.66159	-1.3032	-0.947672
O75128	O75128_S235	Protein cordon-bleu OS=Homo sapiens GN=COB	COBL	2.36574	0.940047	-1.70583	-1.75445	-1.5159	-2.51339	-2.48576	-1.24429	-0.47781	-0.791951	-1.02597	-0.392739	-0.888976	-0.76058	-0.932701	-1.15268	0.135101	-0.768636
O76021	O76021_S427	Ribosomal L1 domain-containing protein 1 OS=Homo sapiens GN=RSL1	RSL1D1	2.36537	2.37472	1.2609	1.48838	0.162381	3.50362	2.47815	0.78355	1.70181	2.58123	5.8859	5.88414	2.67143	1.759	3.24147	4.12899	4.08328	5.76687
P10412	P10412_S36	Histone H1.4 OS=Homo sapiens GN=HI	HIST1H1	2.36351	1.95536	0.369087	-0.725803	-1.49239	-1.46626	-1.6144	-0.632603	1.16175	0.279809	0.474717	0.581427	0.583025	0.725447	1.54655	3.12792	1.06512	3.55629
Q13131	Q13131_S496	5'-AMP-activated protein kinase catalytic subunit alpha-1 OS=Homo sapiens GN=PRKA	PRKAA1	2.35628	-0.902059	-0.791305	-0.58148	-0.73246	-0.273333	-0.0641764	-0.0699604	-0.750762	-1.25463	-1.44683	-2.51004	-1.99942	-1.02527	-1.82236	-0.722619	-0.552619	-0.98064
Q04637	Q04637_S1209	Eukaryotic translation initiation factor 4 gamma 1 OS=Homo sapiens GN=EIF4	EIF4G1	2.35136	-0.77018	-0.771808	-0.897919	-0.442973	-0.622268	0.602904	0.00132823	0.554703	-0.659583	-1.24874	-0.643729	-0.689275	-1.21542	-1.00859	-1.14297	-1.06367	-1.28597
P21333	P21333_S1084	Filamin-A OS=Homo sapiens GN=FLN	FLNA	2.34968	1.95315	-0.0211136	-2.24667	-1.18121	NaN	-2.98115	-0.0883531	-2.55523	NaN	NaN	0.671889	1.21682	-0.00375724	0.419984	0.265184	-0.635989	1.15188
Q9C0B5	Q9C0B5_S415	Palmitoyltransferase ZDHHC5 OS=Homo sapiens GN=ZDHH	ZDHHC5	2.3382	-1.69053	-0.414363	NaN	-0.698556	1.59497	-0.433301	-0.570637	-2.22784	-2.17569	-2.83076	-2.75584	-2.73386	NaN	-2.01427	-1.41056	-1.47681	-1.79277
Q96RT1	Q96RT1_S1015	Protein LAP2 OS=Homo sapiens GN=ERB	ERBB2IP	2.33817	-2.08921	NaN	1.05685	3.51793	-0.245711	-0.74781	-0.254121	-1.27879	-1.62529	-1.95108	-0.424133	-2.23309	-1.83891	-2.26766	-1.97181	-1.76802	-1.65035
P49792	P49792_S1509	E3 SUMO-protein ligase RanBP2 OS=Homo sapiens GN=RAN	RANBP2	2.32859	1.56976	0.426044	-0.597527	0.393795	-1.41232	NaN	-0.48951	-0.058702	0.362039	0.0940854	1.05354	1.07298	2.3806	2.87136	1.3633	1.99615	0.326442
Q8WW12	Q8WW12_S147	PEST proteolytic signal-containing nuclear protein OS=Homo sapiens GN=PCN	PCNP	2.32676	-1.66345	-0.729321	-0.707402	0.690431	0.259869	NaN	-0.422328	-1.18617	-2.43998	-3.90612	-1.15036	-3.17617	-1.02597	-2.52371	-1.14736	-1.5725	-1.1713
Q9NQT8	Q9NQT8_S1381	Kinesin-like protein KIF13B OS=Homo sapiens GN=KIF1	KIF13B	2.32056	-1.22096	-0.355825	-0.957779	-0.307552	-1.01713	-1.54303	-0.719227	1.69816	-1.52187	-1.33293	-2.43307	-1.56505	-1.82149	-1.38374	-1.74483	-1.63446	-1.66855
Q96EQ0	Q96EQ0_S295	Small glutamine-rich tetratricopeptide repeat-containing protein beta OS=Homo sapiens GN=SGT	SGTB	2.29921	1.1307	1.55118	0.550558	-0.0312455	0.394051	0.586495	-0.365085	1.08121	0.946144	1.53925	2.56165	2.82449	0.833827	2.11133	1.60042	1.13395	1.4687
Q92619	Q92619_S578	Minor histocompatibility protein HA-1 OS=Homo sapiens GN=HMHA	HMHA1	2.28032	1.51389	-1.2606	-1.62585	-0.494435	-1.87996	-2.35922	-1.51734	1.10387	-0.0606074	-0.374313	0.898403	0.945407	-0.181118	NaN	0.466944	0.255898	0.979311
P48960	P48960_S831	CD97 antigen OS=Homo sapiens GN=CD9	CD97	2.27848	1.67736	-0.127548	0.0402441	0.946951	-0.946221	-0.879054	-1.17326	NaN	1.149	1.02202	0.258621	0.423018	0.227773	1.32132	2.09306	2.0115	3.3816
Q13884	Q13884_S87	Beta-1-syntrophin OS=Homo sapiens GN=SNTB	SNTB1	2.27646	-1.34148	-0.352595	1.01516	1.17203	0.268385	-0.012172	0.0960469	-0.027956	-0.166176	-0.605396	-0.804532	-1.00103	-2.8418	-2.34804	-0.859285	-0.0287602	-0.642575
Q5ZPR3	Q5ZPR3_S525	CD276 antigen OS=Homo sapiens GN=CD27	CD276	2.27519	0.982355	NaN	0.105313	-0.560261	-1.94008	-0.719736	-0.0373004	-0.736415	-0.341777	0.538465	0.0297644	0.274863	1.05014	0.264719	0.830045	0.113289	0.248963
O75475	O75475_S129	PC4 and SFRS1-interacting protein OS=Homo sapiens GN=PSIP	PSIP1	2.26986	1.28329	-1.36874	0.510799	-1.11975	-1.68749	-2.36656	-0.274865	0.131052	0.370374	0.882057	0.843343	1.02847	-0.311884	0.0832836	0.54926	0.437432	-0.27268
Q9Y5S9	Q9Y5S9_S42	RNA-binding protein 8A OS=Homo sapiens GN=RBM8	RBM8A	2.26754	-0.849129	-0.0393944	-0.222627	0.318839	-0.276808	-0.326053	-0.00354603	-0.156997	-1.84138	-2.14054	-0.780196	-0.887678	-0.361446	-0.112048	-0.682048	-0.952728	-0.792561
Q8N5G2	Q8N5G2_S332	Macoilin OS=Homo sapiens GN=TMEM	TMEM57	2.26286	-1.10225	0.794174	0.175046	-0.246069	0.0721869	-0.376512	-0.65951	-1.11737	-0.705968	-1.19775	-0.561176	-0.954003	-1.03694	-0.661202	-2.4162	-2.10878	-2.02426
O60832	O60832_S494	H/ACA ribonucleoprotein complex subunit 4 OS=Homo sapiens GN=DKC	DKC1	2.25457	-1.45013	1.44238	-0.746588	0.387338	0.593065	-0.583189	-0.569006	1.17318	-2.15536	-1.86729	-0.286372	-0.354095	0.127361	-0.832671	-1.99797	-1.67865	-1.82405
P07948	P07948_S11	Tyrosine-protein kinase Lyn OS=Homo sapiens GN=LY	LYN	2.25263	1.13373	-0.670152	1.12185	0.405462	-0.704651	-0.873132	NaN	NaN	0.659884	0.923129	0.652728	0.449486	1.30655	1.08493	1.62067	0.723342	1.48572
P18615	P18615_S251	Negative elongation factor E OS=Homo sapiens GN=NELF	NELFE	2.24617	1.06358	-1.05184	0.0347174	-1.29577	-0.382339	-0.484803	-1.03525	0.926155	0.881537	0.169523	0.421996	0.30467	0.0404346	0.250578	0.69469	0.775952	1.80392
Q8WX93	Q8WX93_S1121	Palladin OS=Homo sapiens GN=PALL	PALLD	2.24106	1.2727	-0.29527	0.484287	-0.337184	-0.602039	-0.00244975	0.408052	2.36034	1.50684	0.919688	1.00573	1.53751	1.55774	2.79231	1.36326	1.40005	1.96287
Q09666	Q09666_S5735	Neuroblast differentiation-associated protein AHNAK OS=Homo sapiens GN=AHN	AHNAK	2.23939	-2.467	1.18124	NaN	-0.359354	2.41792	0.826493	-1.39502	-2.95378	-2.18196	-4.09388	-3.22998	-3.10512	-3.36755	-2.17607	-1.56166	-1.50523	-1.40533
Q6PJG2	Q6PJG2_S461	ELM2 and SANT domain-containing protein 1 OS=Homo sapiens GN=ELMS	ELMSAN1	2.23309	0.989166	-0.192656	0.507966	0.186729	-1.01458	-0.599517	0.522782	1.41689	0.52608	0.932396	0.998985	1.05671	0.701549	1.12713	1.53828	1.31779	1.76765
Q07955	Q07955_S201	Serine/arginine-rich splicing factor 1 OS=Homo sapiens GN=SRSF	SRSF1	2.2316	1.902	NaN	NaN	0.289569	-0.544828	0.184274	-1.40951	-3.00195	0.220416	0.406192	1.18058	0.818762	-0.0242149	0.553646	2.07012	1.82171	2.00235
Q96LT9	Q96LT9_S108	RNA-binding protein 40 OS=Homo sapiens GN=RNPC	RNPC3	2.2212	1.03992	0.38196	0.0637606	-0.780803	0.843872	-0.547702	-0.760253	-1.65771	0.508501	0.649119	0.919295	1.09272	0.0644206	0.106444	1.08445	1.24266	0.532819
Q9BTE3	Q9BTE3_S154	Mini-chromosome maintenance complex-binding protein OS=Homo sapiens GN=MCMB	MCMBP	2.21991	0.899989	0.619039	-0.569602	-0.146362	-0.566926	0.488682	0.0675502	-0.31985	0.0385941	1.48345	NaN	NaN	0.655153	1.48591	1.0656	0.583059	0.560687
P08651	P08651_S333	Nuclear factor 1 C-type OS=Homo sapiens GN=NFI	NFIC	2.21967	-1.29771	-0.889844	-0.161784	-0.029882	0.692577	0.582206	-0.228835	0.884796	-0.874027	NaN	-2.12238	NaN	-0.839595	-2.51142	-1.02001	-0.503958	-0.363312
Q07352	Q07352_S54	Zinc finger protein 36, C3H1 type-like 1 OS=Homo sapiens GN=ZFP	ZFP36L1	2.20906	1.2448	-0.62735	-0.162885	-0.640081	-1.40879	-3.19118	NaN	-1.32732	-0.332784	0.12601	-0.642409	0.129477	0.190889	-0.262013	0.568879	0.291322	0.0973838
Q9NPI1	Q9NPI1_S279	Bromodomain-containing protein 7 OS=Homo sapiens GN=BRD	BRD7	2.20108	1.79581	-0.0624905	0.794202	-0.330193	0.387559	-1.22106	-2.14422	NaN	NaN	1.03134	0.0813544	0.482485	0.611616	2.32004	2.31833	1.5786	2.50781
Q9NYL2	Q9NYL2_S648	Mitogen-activated protein kinase kinase kinase MLT OS=Homo sapiens GN=ZAK	ZAK	2.17728	-1.63283	0.442991	0.711926	-0.230494	0.51877	1.14543	0.701974	-0.445134	-1.78894	-2.57834	-2.91333	-0.602582	-1.2834	-2.1479	-0.521225	0.958208	-0.159469
Q14244	Q14244_S183	Ensconsin OS=Homo sapiens GN=MAP	MAP7	2.17357	-1.63141	0.742088	NaN	NaN	1.74447	1.31105	-0.499542	-1.18842	-0.892055	-1.96706	-1.90548	-2.11576	-0.104456	-0.933704	-0.968758	-1.21464	-0.783402
O00515	O00515_S123	Ladinin-1 OS=Homo sapiens GN=LAD	LAD1	2.17325	1.14619	0.605375	0.0321998	-1.07062	-2.18335	-1.09105	-0.41637	-0.184373	0.814254	1.42064	0.848613	0.953936	0.0158686	0.412659	-0.227301	0.29574	0.242231
Q86UU0	Q86UU0_S116	B-cell CLL/lymphoma 9-like protein OS=Homo sapiens GN=BCL9	BCL9L	2.14812	0.914493	-2.63579	-0.752594	-0.469654	-1.07813	-0.888821	-0.382706	-0.409693	0.165746	-0.252446	-0.0217353	0.476151	-0.654714	-0.0607486	-0.216797	-0.0492568	0.33617
Q9UGK3	Q9UGK3_S289	Signal-transducing adaptor protein 2 OS=Homo sapiens GN=STAP	STAP2	2.14388	-0.860452	-0.11765	-0.687744	-0.241864	-0.348109	0.397479	0.341204	0.144572	-0.233533	-1.11889	-0.762118	-1.13434	-1.66534	-2.09181	-0.335793	-0.369855	-0.690819
Q13501	Q13501_S272	Sequestosome-1 OS=Homo sapiens GN=SQST	SQSTM1	2.139	-1.38237	2.89555	3.17972	2.69357	3.30944	3.41682	1.06074	1.30445	1.42576	1.80211	1.74824	2.35671	0.651278	-0.278047	1.38015	0.58304	0.852675
Q9H0X4	Q9H0X4_S21	Protein ITFG3 OS=Homo sapiens GN=ITFG	ITFG3	2.13275	-0.962663	-0.471592	-0.628498	-0.151043	0.268007	-0.413512	0.0558698	-0.358773	-1.14616	-1.18596	-1.22468	-1.7343	0.53954	-0.795824	-2.07927	-1.51206	-1.71038
Q6NYC8	Q6NYC8_S145	Phostensin OS=Homo sapiens GN=PPP1	PPP1R18	2.12269	1.2287	-0.195188	-0.44847	-0.88636	-1.73727	-1.09383	-0.417432	1.63709	0.506875	0.409838	1.14254	1.04063	0.192497	1.52786	0.864259	0.156637	1.17811
Q8NE71	Q8NE71_T108	ATP-binding cassette sub-family F member 1 OS=Homo sapiens GN=ABCF	ABCF1	2.12079	2.25771	-1.15192	-3.27498	-3.58192	1.1173	-0.644585	-0.754451	NaN	0.567631	1.49086	NaN	2.49346	-0.340354	0.644805	0.92828	0.605964	0.616928
Q92974	Q92974_S932	Rho guanine nucleotide exchange factor 2 OS=Homo sapiens GN=ARHG	ARHGEF2	2.11581	1.46941	0.320317	0.703003	0.190774	0.408357	0.276377	-0.193567	-1.01054	0.582478	0.845801	NaN	NaN	0.105069	1.77775	2.62247	2.0845	2.96252
O14646	O14646_S1677	Chromodomain-helicase-DNA-binding protein 1 OS=Homo sapiens GN=CHD	CHD1	2.11213	-1.28618	1.84628	-0.783918	NaN	0.120933	0.014701	1.39305	1.59294	-1.0538	-0.159194	-1.06672	-0.706667	-1.14861	-0.150664	0.148701	-1.0957	-0.0669952
Q8IZP0	Q8IZP0_S222	Abl interactor 1 OS=Homo sapiens GN=ABI	ABI1	2.11171	-1.3364	-1.12591	-0.431612	0.369087	1.00145	-0.0934381	-0.924091	-1.77623	-1.69814	-2.66258	-2.77536	-2.31257	-2.01789	-1.88508	-0.743704	-0.724149	-1.04052
Q9Y520	Q9Y520_S924	Protein PRRC2C OS=Homo sapiens GN=PRRC	PRRC2C	2.1114	1.1373	-0.383401	0.544955	0.485989	-0.291006	-0.363889	NaN	-1.15888	0.443734	0.83125	0.37612	0.297445	1.07117	2.08546	1.75688	1.54912	0.0752029
O60763	O60763_S48	General vesicular transport factor p115 OS=Homo sapiens GN=USO	USO1	2.10556	1.39169	-1.40293	-0.577918	-0.34098	-0.517302	-1.20932	0.717848	1.50447	0.549437	2.15151	1.37365	1.21271	0.645309	0.0962777	1.34398	1.67366	NaN
Q9Y624	Q9Y624_S287	Junctional adhesion molecule A OS=Homo sapiens GN=F11	F11R	2.10287	1.42645	-2.29255	-0.419824	-0.293968	-0.631272	-2.52005	-1.3069	NaN	1.27856	0.478469	0.613349	0.5253	-0.732205	-1.13271	0.211293	0.846818	-0.447713
Q96JP5	Q96JP5_S83	E3 ubiquitin-protein ligase ZFP91 OS=Homo sapiens GN=ZFP9	ZFP91	2.08035	1.52415	0.97085	-0.0386811	-1.45573	-0.254395	-0.287919	-1.17359	1.65727	0.85579	1.19151	1.41055	1.57081	1.65925	0.0440947	2.14353	2.65231	NaN
Q9BXP5	Q9BXP5_S67	Serrate RNA effector molecule homolog OS=Homo sapiens GN=SRR	SRRT	2.07972	0.964631	-0.497343	0.156112	-0.570907	-0.296341	-1.08855	1.22066	1.09175	0.63033	1.42056	1.37355	1.34866	0.627009	0.837888	0.834192	0.996138	0.633126
Q15154	Q15154_S431	Pericentriolar material 1 protein OS=Homo sapiens GN=PCM	PCM1	2.07799	1.53219	NaN	-1.17398	-0.228372	2.05379	1.54972	-0.0113674	0.295311	0.922562	1.63774	2.80505	NaN	1.68452	2.72772	1.73532	2.01296	2.04508
Q9BW71	Q9BW71_S227	HIRA-interacting protein 3 OS=Homo sapiens GN=HIRI	HIRIP3	2.07797	-0.870613	-0.487316	0.184731	-0.0505833	0.930167	0.394606	-0.459545	1.29251	-0.124437	-0.325555	-0.796353	-0.887316	-0.806816	-1.35698	-0.0105386	-0.188461	-1.0189
Q71F56	Q71F56_S923	Mediator of RNA polymerase II transcription subunit 13-like OS=Homo sapiens GN=MED1	MED13L	2.07402	1.32951	0.396027	-0.43785	-0.502151	NaN	-0.458203	-1.36029	-2.50116	0.504209	1.64153	0.881954	1.46968	-0.0790227	-0.0247421	0.067751	0.361761	-0.152967
Q6WCQ1	Q6WCQ1_S993	Myosin phosphatase Rho-interacting protein OS=Homo sapiens GN=MPRI	MPRIP	2.07147	0.961801	0.0280988	0.403073	-0.568887	-1.20829	-0.971112	-0.588149	-0.104622	0.674608	-0.143494	1.12032	1.42357	0.697267	1.06409	-0.488047	-0.186872	0.624908
Q86W92	Q86W92_S794	Liprin-beta-1 OS=Homo sapiens GN=PPFI	PPFIBP1	2.07057	2.07748	-1.27191	-0.981357	-1.08886	-3.72816	-3.06554	NaN	NaN	-0.808731	-0.649558	-0.233509	-0.057632	2.56323	NaN	-0.28609	-0.100012	-0.0251644
O43765	O43765_T81	Small glutamine-rich tetratricopeptide repeat-containing protein alpha OS=Homo sapiens GN=SGT	SGTA	2.04178	1.42372	NaN	-0.406091	-1.7488	-1.11499	0.152609	-0.34761	-0.204403	0.573534	0.604935	NaN	0.163521	-0.497128	0.114792	2.26714	1.49186	1.7787
Q9Y4F1	Q9Y4F1_S427	FERM, RhoGEF and pleckstrin domain-containing protein 1 OS=Homo sapiens GN=FARP	FARP1	2.03709	-0.836303	-0.567336	-1.0422	-0.485389	-0.903001	-1.10075	-0.685047	-0.552431	-0.841563	-1.68222	-1.13027	-0.653342	-1.60287	-1.44526	-2.90176	-2.07334	-2.05687
Q15642	Q15642_S296	Cdc42-interacting protein 4 OS=Homo sapiens GN=TRI	TRIP10	2.02555	1.34979	-0.632973	-0.0233092	-0.636115	-0.32629	-1.11379	-0.0465686	2.35224	1.14468	1.00814	NaN	0.957812	1.07586	2.48179	1.10987	0.968369	1.56401
Q9H788	Q9H788_S315	SH2 domain-containing protein 4A OS=Homo sapiens GN=SH2D	SH2D4A	2.01666	-1.65704	-1.15225	-1.31365	1.33316	1.1453	1.90535	0.219111	0.414747	-1.40422	-1.79671	-1.85405	-1.73558	-2.26981	-2.38411	0.0239596	0.296744	-0.508775
P16615	P16615_S663	Sarcoplasmic/endoplasmic reticulum calcium ATPase 2 OS=Homo sapiens GN=ATP2	ATP2A2	2.00757	-0.876676	-0.300144	-0.252485	0.668379	0.406515	0.570076	0.259427	0.48195	0.234511	0.588031	-0.147036	-0.806084	-0.875514	-1.58487	-1.04008	-0.994015	-0.907394
Q6ZU65	Q6ZU65_S584	Ubinuclein-2 OS=Homo sapiens GN=UBN	UBN2	2.00487	1.06385	-0.306911	0.198602	-1.01539	0.665739	-0.390644	-0.175429	1.26354	0.870368	1.27551	2.25867	2.09048	0.590637	1.04687	0.617419	0.851223	0.281443
P22087	P22087_S124	rRNA 2'-O-methyltransferase fibrillarin OS=Homo sapiens GN=FBL	FBL	2.00364	1.23425	0.58152	0.484767	0.328852	0.0605726	0.0403929	0.405083	0.96317	1.02306	1.41376	1.55061	1.53505	3.72035	2.85784	1.61152	0.258301	0.820495
Q86X53	Q86X53_S238	Glutamate-rich protein 1 OS=Homo sapiens GN=ERIC	ERICH1	2.0036	1.5357	-0.0795094	-0.486298	-0.995748	0.472155	0.358006	0.966989	0.420174	1.06184	1.24222	0.653947	0.715754	0.359743	0.963512	3.43107	3.14399	3.09231
Q9HAW4	Q9HAW4_S83	Claspin OS=Homo sapiens GN=CLSP	CLSPN	1.99832	-1.08061	1.54039	-0.265723	0.599948	0.941427	1.34558	-0.355888	-1.27717	-0.386091	-1.25871	-0.724845	-1.28236	-0.430919	-0.736147	-0.416486	-0.533572	-0.705384
P43243	P43243_S188	Matrin-3 OS=Homo sapiens GN=MATR	MATR3	1.9936	1.8512	-0.563459	-0.0442344	-0.52266	0.16242	-1.97761	-0.0290537	0.774048	1.54301	1.39061	-0.626363	-1.11787	2.92195	2.18215	2.49807	2.36794	2.67205
Q92615	Q92615_S498	La-related protein 4B OS=Homo sapiens GN=LARP	LARP4B	1.99098	1.59087	NaN	0.0301307	-0.167453	-0.0107749	0.92623	-0.199861	2.07107	0.806309	1.03827	0.918701	0.993993	2.38978	3.11393	3.07998	3.21775	2.73313
Q4L180	Q4L180_S791	Filamin A-interacting protein 1-like OS=Homo sapiens GN=FILI	FILIP1L	1.99072	1.12484	0.193913	-1.0973	NaN	-1.64106	-1.33314	0.414793	0.57252	0.898703	0.243446	0.256149	0.822285	0.989061	1.42754	0.359049	-0.0567681	0.848683
Q06210	Q06210_S261	Glutamine--fructose-6-phosphate aminotransferase [isomerizing] 1 OS=Homo sapiens GN=GFPT	GFPT1	1.98879	-0.784715	-0.558916	-0.85432	-0.867803	0.355204	0.457676	-0.054524	-0.421596	-0.288957	-1.62358	-0.51722	-1.11495	-1.08882	-1.97839	-1.07089	-0.870329	-1.00909
Q5VWN6	Q5VWN6_S444	Protein FAM208B OS=Homo sapiens GN=FAM2	FAM208B	1.97999	-2.12408	0.0547202	-1.49742	-0.177359	0.359522	0.797675	-0.803162	NaN	-3.08319	-2.65999	-2.23979	-1.99564	1.70395	-2.87694	-3.23705	-3.53642	-3.09073
Q9BRD0	Q9BRD0_T147	BUD13 homolog OS=Homo sapiens GN=BUD1	BUD13	1.97726	1.78386	-0.696087	0.752415	NaN	0.345533	-0.225864	-1.92628	1.6597	0.535332	2.55149	3.65184	2.75582	0.53358	0.965341	1.45827	1.96182	1.50537
Q9Y3X0	Q9Y3X0_S202	Coiled-coil domain-containing protein 9 OS=Homo sapiens GN=CCDC	CCDC9	1.9696	0.829373	NaN	-0.577645	-0.759372	-1.24281	-0.430631	-0.173486	0.561109	0.55075	0.205352	0.125789	-0.0805295	1.14677	0.815518	-0.0172012	NaN	0.39142
Q9BXW6	Q9BXW6_S499	Oxysterol-binding protein-related protein 1 OS=Homo sapiens GN=OSBP	OSBPL1A	1.96875	0.876117	NaN	-0.454721	-0.867155	-1.06924	-1.38	-0.0603315	0.794515	0.597067	0.305059	0.378748	0.537179	0.621101	0.869142	0.155824	-0.322994	0.18853
O43852	O43852_S69	Calumenin OS=Homo sapiens GN=CAL	CALU	1.95179	-1.67813	-1.27474	0.133054	-0.0382834	-0.429567	0.796199	1.38901	-2.18011	-1.67761	-1.67341	-1.34456	-2.64837	-1.16912	-1.18417	-1.49364	-4.06781	NaN
Q12983	Q12983_S86	BCL2/adenovirus E1B 19 kDa protein-interacting protein 3 OS=Homo sapiens GN=BNIP	BNIP3	1.95023	-0.778693	-0.821673	0.360914	0.240852	0.0840989	-0.59336	0.169181	-0.37896	-0.63794	NaN	-1.01633	-1.46757	-0.520653	-1.12335	-1.73327	-0.00234914	-0.801168
P53999	P53999_S17	Activated RNA polymerase II transcriptional coactivator p15 OS=Homo sapiens GN=SUB	SUB1	1.94618	1.57642	0.226901	1.13171	NaN	0.0421586	-0.0915467	0.222889	-0.169046	1.97108	2.70877	2.1731	2.27886	0.764224	0.256059	3.33025	-0.188648	2.93868
O75152	O75152_S290	Zinc finger CCCH domain-containing protein 11A OS=Homo sapiens GN=ZC3H	ZC3H11A	1.9419	1.31251	-0.41608	-0.656196	1.40502	0.130004	-0.219232	0.452148	1.19042	2.3209	1.83548	2.47757	-0.0935472	3.14567	1.15192	1.18917	1.15582	1.05455
P16383	P16383_S180	GC-rich sequence DNA-binding factor 2 OS=Homo sapiens GN=GCFC	GCFC2	1.9404	1.16723	-0.317781	1.24256	-0.0144292	0.551556	-0.480012	NaN	-1.45118	0.168594	0.684185	0.339613	0.801041	1.46692	1.72596	1.68483	1.84014	1.08986
O95674	O95674_S33	Phosphatidate cytidylyltransferase 2 OS=Homo sapiens GN=CDS	CDS2	1.93885	-1.36493	-0.979708	0.423301	0.489807	0.785335	1.04501	0.0997154	0.167004	-0.481545	0.197519	-0.0440888	-0.0236424	-2.38913	-2.96346	-1.40307	-1.27559	-1.29074
Q9BZI7	Q9BZI7_S310	Regulator of nonsense transcripts 3B OS=Homo sapiens GN=UPF3	UPF3B	1.92993	-1.03575	0.00548822	0.0302141	1.41072	0.430692	0.672087	-0.25738	-0.777686	-0.276758	-0.56467	-0.376233	0.0102604	-0.386126	-0.601464	-2.0149	-1.5138	-1.65135
O14974	O14974_S507	Protein phosphatase 1 regulatory subunit 12A OS=Homo sapiens GN=PPP1	PPP1R12	1.92542	0.754469	0.267687	-0.679677	-0.0637877	0.539333	-0.897724	0.141884	-0.041877	0.569651	0.192019	-0.148396	0.248917	0.801784	0.602891	1.59227	0.910574	1.07659
Q13541	Q13541_S65	Eukaryotic translation initiation factor 4E-binding protein 1 OS=Homo sapiens GN=EIF4	EIF4EBP	1.91801	-1.05037	-0.0561463	0.0107896	0.618632	0.0387834	2.39949	0.628075	1.25226	-0.01128	-0.821828	-0.455678	-0.319791	NaN	NaN	-0.683025	-0.193517	0.0244132
P21127	P21127_S47	Cyclin-dependent kinase 11B OS=Homo sapiens GN=CDK1	CDK11B	1.91515	1.45319	0.215175	0.880395	0.3313	-0.260343	-0.552061	-1.98879	1.29047	0.729694	0.271317	1.67324	1.86514	2.66342	NaN	0.803831	1.06833	2.45469
O00571	O00571_S606	ATP-dependent RNA helicase DDX3X OS=Homo sapiens GN=DDX3	DDX3X	1.90789	-1.32883	-0.407983	-0.185909	0.389031	NaN	-1.35278	-2.1602	NaN	-2.30176	-3.07236	-2.01767	-2.04023	-2.86983	-2.11149	-1.04181	-2.14015	-1.0563
P07910	P07910_S238	Heterogeneous nuclear ribonucleoproteins C1/C2 OS=Homo sapiens GN=HNRN	HNRNPC	1.90553	1.39294	1.657	-1.19186	-2.01247	-0.351066	-1.16667	-1.42059	0.901321	0.374797	1.35691	0.955487	0.837684	-0.110073	0.50623	1.11922	1.35771	1.53005
Q8N122	Q8N122_S722	Regulatory-associated protein of mTOR OS=Homo sapiens GN=RPTO	RPTOR	1.90322	-1.2419	-0.668872	-0.610431	-0.481483	0.627844	1.12249	0.334569	-0.533647	-1.162	-1.26708	-2.33921	-1.87162	-1.36857	-1.94837	-2.00205	0.464024	0.0483971
P15151	P15151_S406	Poliovirus receptor OS=Homo sapiens GN=PV	PVR	1.9003	-1.3188	1.4249	-0.366125	-0.516926	0.735815	0.223485	-0.520817	-1.73429	-1.35999	-2.00796	-2.48016	NaN	-0.76924	-2.33263	-0.874575	-0.627874	-0.959614
Q9NS91	Q9NS91_S158	E3 ubiquitin-protein ligase RAD18 OS=Homo sapiens GN=RAD1	RAD18	1.89225	1.97675	1.30036	0.662683	0.38198	0.113176	0.210997	-1.68408	-1.11616	-0.146752	1.65581	NaN	NaN	0.518603	1.79955	3.61733	3.72206	2.53959
P48681	P48681_S680	Nestin OS=Homo sapiens GN=NES	NES	1.89214	2.81265	0.616578	3.06257	0.853191	1.23451	-0.334273	0.59957	1.4208	5.59783	3.55383	6.99332	6.63077	0.0824583	NaN	3.45493	2.50141	2.20432
Q8WWI1	Q8WWI1_T932	LIM domain only protein 7 OS=Homo sapiens GN=LMO	LMO7	1.89156	-1.11938	-1.25706	-1.04555	0.36733	NaN	-1.0804	-1.52259	-1.66478	-1.27955	-1.37537	NaN	NaN	-2.56592	-2.45304	-3.01287	-2.33212	-2.05371
Q9BTC0	Q9BTC0_S1456	Death-inducer obliterator 1 OS=Homo sapiens GN=DIDO	DIDO1	1.88424	1.94391	1.14123	-0.244394	-1.02787	-3.94714	-0.643446	NaN	NaN	0.613137	1.70433	1.00487	1.01049	1.79925	0.322296	0.728637	1.74636	0.0669405
Q9UPZ3	Q9UPZ3_S695	Hermansky-Pudlak syndrome 5 protein OS=Homo sapiens GN=HPS	HPS5	1.882	1.0329	0.672861	0.0840516	NaN	0.792745	-0.00239447	-0.132836	1.0195	0.886936	1.8111	0.347721	1.04091	2.9502	2.24899	1.30171	1.09431	1.26514
Q9H6H4	Q9H6H4_S152	Receptor expression-enhancing protein 4 OS=Homo sapiens GN=REEP	REEP4	1.87958	-0.773222	0.145547	-0.209903	-0.0493352	1.21536	0.639824	-0.281499	-0.52749	-0.543498	-0.573537	-1.19901	-1.19102	-1.28481	-0.637114	-0.230214	-0.0508237	-0.0500419
A0MZ66	A0MZ66_S506	Shootin-1 OS=Homo sapiens GN=KIAA	KIAA159	1.87872	-0.786334	-0.419678	0.138559	-0.125677	NaN	-0.746476	-0.596883	-1.01197	-1.17205	-2.21674	-0.426915	-0.529224	-0.825804	-1.68922	-1.38846	-1.52284	-1.44894
P48634	P48634_S456	Protein PRRC2A OS=Homo sapiens GN=PRRC	PRRC2A	1.87036	0.819229	-0.735758	-0.744532	-0.341285	0.0402266	0.349296	-0.692207	0.331953	0.477055	0.783548	0.119096	0.33151	0.942	1.98978	0.406932	0.157089	-0.138342
Q9H410	Q9H410_S58	Kinetochore-associated protein DSN1 homolog OS=Homo sapiens GN=DSN	DSN1	1.86987	1.32263	-0.417841	-0.74648	-1.04344	1.48734	0.856797	0.759506	-0.710358	0.674172	1.83929	1.93734	1.50977	1.98133	-0.741752	1.70464	1.87118	1.36626
P30086	P30086_S52	Phosphatidylethanolamine-binding protein 1 OS=Homo sapiens GN=PEBP	PEBP1	1.86876	-1.17239	-2.48962	-2.09789	-1.34952	-1.50052	-2.56789	-0.648096	0.101145	-2.0406	-2.88389	-2.95052	-2.75153	-2.32021	-3.32661	NaN	-2.48577	NaN
P35658	P35658_S430	Nuclear pore complex protein Nup214 OS=Homo sapiens GN=NUP2	NUP214	1.86609	1.26433	0.395209	1.43598	1.16461	0.755942	-1.22523	-0.104975	-0.0303661	1.49113	2.0012	2.78037	2.61816	0.720742	-0.079231	1.64915	1.50956	1.76224
Q8N1G4	Q8N1G4_S431	Leucine-rich repeat-containing protein 47 OS=Homo sapiens GN=LRRC	LRRC47	1.86138	1.27513	-2.01507	-1.51971	-0.772014	0.572068	-1.10044	0.497138	-0.860389	-0.510169	-0.0585141	-0.398688	-0.0688159	1.41618	0.377003	1.21348	1.72734	1.09472
P36021	P36021_S8	Monocarboxylate transporter 8 OS=Homo sapiens GN=SLC	SLC16A2	1.84648	-1.88155	-2.28502	NaN	NaN	-0.687139	-1.59805	-0.544491	-1.948	-1.14817	-3.80686	NaN	NaN	-3.99916	-4.54761	-4.45754	-2.48168	-2.61764
Q13362	Q13362_S497	Serine/threonine-protein phosphatase 2A 56 kDa regulatory subunit gamma isoform OS=Homo sapiens GN=PPP	PPP2R5C	1.84358	0.8006	-0.585734	-0.777055	-1.95951	-1.31093	-1.30637	-1.10351	-0.615048	0.23046	-1.27884	-0.089072	0.616731	-0.303753	-0.151333	-0.798559	-0.57301	NaN
Q99700	Q99700_T741	Ataxin-2 OS=Homo sapiens GN=ATX	ATXN2	1.83828	-0.7699	-0.366594	-0.511539	1.02873	0.125809	0.0326489	NaN	NaN	-0.757364	-0.839593	NaN	NaN	-0.66767	-1.11731	-0.543286	-0.864418	-0.16698
Q6GQQ9	Q6GQQ9_S100	OTU domain-containing protein 7B OS=Homo sapiens GN=OTUD	OTUD7B	1.82656	-0.824374	-0.414526	-1.12144	0.289873	0.37465	0.376158	-1.05775	-1.2897	-0.434655	-1.04569	-1.15561	-1.10825	-1.48649	-0.889808	-1.80948	-1.52182	-1.62251
P83916	P83916_S89	Chromobox protein homolog 1 OS=Homo sapiens GN=CBX	CBX1	1.82378	0.823432	-1.11056	-0.308006	-0.295405	-0.225966	-0.528722	0.54428	1.42945	0.76387	0.856643	0.887689	0.849191	-0.0554544	1.05887	0.709118	0.919754	0.784867
Q7Z6E9	Q7Z6E9_S1179	E3 ubiquitin-protein ligase RBBP6 OS=Homo sapiens GN=RBBP	RBBP6	1.81258	0.958027	0.586339	0.338125	-0.0590802	-0.161628	-0.949918	-0.228929	-0.95755	0.217757	1.11215	0.335972	0.592595	-0.600597	0.505836	1.34615	1.92477	1.34564
P26373	P26373_S140	60S ribosomal protein L13 OS=Homo sapiens GN=RPL	RPL13	1.80355	1.51967	-0.161832	-0.00739586	-0.0531118	-0.275161	-1.88067	-0.0521714	-4.33752	-0.13912	0.641232	0.668232	0.827802	0.364639	0.829665	0.859862	0.735315	0.187826
Q8WY36	Q8WY36_S844	HMG box transcription factor BBX OS=Homo sapiens GN=BB	BBX	1.80204	1.43263	-0.921349	-0.0369998	0.211848	-0.474246	-0.889971	NaN	0.812202	0.378937	0.701655	0.750174	0.732713	-0.130838	0.499815	2.54285	2.55416	2.91639
Q15696	Q15696_S384	U2 small nuclear ribonucleoprotein auxiliary factor 35 kDa subunit-related protein 2 OS=Homo sapiens GN=ZRSR	ZRSR2	1.7765	1.29704	0.4069	0.69539	NaN	-2.24831	-0.591122	NaN	-1.51172	-0.0762735	0.665347	0.569933	0.792713	0.406371	NaN	1.03711	1.06862	0.714326
O75175	O75175_S299	CCR4-NOT transcription complex subunit 3 OS=Homo sapiens GN=CNOT	CNOT3	1.77387	-1.2916	0.886845	0.209908	1.94766	1.17371	1.45764	0.960379	-0.987473	0.369256	0.209363	-1.09986	0.678813	-2.39407	-0.400999	-0.10774	-0.603581	-1.01304
Q9H307	Q9H307_S692	Pinin OS=Homo sapiens GN=PNN	PNN	1.77074	1.1847	1.15139	-0.709361	-0.50718	-1.49247	-0.768597	-1.80887	1.01737	0.992159	1.00445	1.8354	1.05274	0.932006	0.0780478	0.489723	0.0411738	0.228068
Q8N556	Q8N556_S548	Actin filament-associated protein 1 OS=Homo sapiens GN=AFAP	AFAP1	1.76972	1.28147	0.674377	-0.796921	-1.9683	NaN	NaN	0.491188	-0.248595	1.0972	-0.673701	0.919526	1.00633	1.49576	1.59119	0.826706	0.582478	1.36085
Q9P206	Q9P206_S862	Uncharacterized protein KIAA1522 OS=Homo sapiens GN=KIAA	KIAA152	1.76962	-1.23738	-0.879309	-1.25391	-0.76301	1.72534	-1.23812	-0.535241	0.961062	-1.33888	-2.67082	-2.31345	-1.68952	-1.37777	-0.717171	-1.64735	-1.20557	-0.725733
O60841	O60841_S164	Eukaryotic translation initiation factor 5B OS=Homo sapiens GN=EIF	EIF5B	1.76877	-0.820981	-0.296703	0.00904703	-0.917259	-0.277605	-0.222323	-0.175563	1.3489	-0.693542	-0.837278	-1.16174	-1.0875	0.327909	-1.16518	-0.827542	-1.05899	-1.56833
P51153	P51153_S178	Ras-related protein Rab-13 OS=Homo sapiens GN=RAB1	RAB13	1.75658	1.10448	-0.747511	0.515784	0.758044	NaN	-0.219108	-0.0426657	-0.209076	-0.0830395	0.356829	NaN	NaN	1.29689	0.784228	1.60371	2.35719	1.48028
Q13085	Q13085_S80	Acetyl-CoA carboxylase 1 OS=Homo sapiens GN=ACAC	ACACA	1.75286	-0.999327	0.380381	0.335524	0.877374	1.43178	1.31489	-0.384533	-0.870202	-1.08821	-1.4441	-1.40325	-0.687766	-0.0459192	-0.541226	0.022825	0.247016	-0.0866048
Q6ULP2	Q6ULP2_S518	Aftiphilin OS=Homo sapiens GN=AFTP	AFTPH	1.74788	1.29551	NaN	-0.95802	-1.67078	-1.66789	-1.67602	-0.574946	-0.197735	0.116496	-0.70998	-1.10064	-0.841763	1.85102	1.47119	0.321606	-0.353993	0.787564
Q9UBM7	Q9UBM7_S14	7-dehydrocholesterol reductase OS=Homo sapiens GN=DHCR	DHCR7	1.7359	-0.986475	-1.55323	-1.99441	-0.52143	-0.898473	-0.47638	-1.03319	-0.505975	-1.27915	-0.960665	-1.74741	-1.26311	-2.67122	-3.56219	-2.3792	-1.64812	-2.34547
P55884	P55884_S119	Eukaryotic translation initiation factor 3 subunit B OS=Homo sapiens GN=EIF3	EIF3B	1.71776	2.02039	-0.727271	-3.23042	-3.98229	-0.434836	0.625768	1.33813	2.10369	1.64889	0.720792	1.41172	1.3933	1.27312	2.11421	1.17943	1.29353	1.61068
Q9Y4E8	Q9Y4E8_S229	Ubiquitin carboxyl-terminal hydrolase 15 OS=Homo sapiens GN=USP1	USP15	1.71629	-0.750259	0.167081	-0.744122	-0.360204	-0.107631	0.885408	-0.21836	-0.89977	-0.416574	-0.976043	-1.37706	-1.70803	-0.353772	-0.300511	-0.719321	-1.60892	-0.934724
P49916	P49916_S242	DNA ligase 3 OS=Homo sapiens GN=LIG3	LIG3	1.71607	-0.795125	0.143713	0.495508	1.10698	1.46958	0.344221	-0.444565	-1.04317	-0.0356126	-0.43625	-0.65493	-0.824482	-0.236476	-0.326715	-0.714033	-0.708298	-0.554987
P31629	P31629_S565	Transcription factor HIVEP2 OS=Homo sapiens GN=HIV	HIVEP2	1.71228	1.29785	-0.777202	0.351731	NaN	0.000676155	-0.868098	NaN	0.167685	0.538413	0.921961	NaN	0.648505	-0.0996552	0.841235	2.42308	2.23615	NaN
Q96N67	Q96N67_S432	Dedicator of cytokinesis protein 7 OS=Homo sapiens GN=DOCK	DOCK7	1.71054	1.37945	NaN	-0.0826791	-0.539631	0.689518	-0.412823	-1.2315	NaN	0.633392	0.580814	0.494672	0.490444	0.646114	0.420885	2.88645	2.35944	NaN
Q9Y519	Q9Y519_S388	Transmembrane protein 184B OS=Homo sapiens GN=TMEM	TMEM184	1.70595	0.854158	1.40917	0.930727	-0.25161	0.516241	-0.415177	-0.280228	0.0676225	0.522902	0.315764	0.377467	1.20992	1.18303	1.71159	1.97178	1.32505	1.61145
O00257	O00257_S291	E3 SUMO-protein ligase CBX4 OS=Homo sapiens GN=CBX	CBX4	1.70176	1.20337	1.43206	-0.408588	-0.854231	-0.551905	-0.0833464	NaN	NaN	1.82869	1.02579	0.511902	0.276134	0.50842	2.27965	1.40942	1.04133	NaN
Q12986	Q12986_S150	Transcriptional repressor NF-X1 OS=Homo sapiens GN=NFX	NFX1	1.69265	1.19969	-0.641567	1.47063	0.230045	0.589842	-0.523842	-2.00652	0.113102	0.833408	0.880998	1.4876	1.9059	0.224832	-0.239056	1.58302	1.90913	1.22356
P55196	P55196_S216	Afadin OS=Homo sapiens GN=MLL	MLLT4	1.68317	-1.18999	-0.996153	-0.691786	0.583191	NaN	0.367779	-1.15721	-2.36613	-0.958301	-1.95351	-1.95225	-1.68713	-2.34697	-2.89018	-1.41113	-2.00086	NaN
P49006	P49006_S104	MARCKS-related protein OS=Homo sapiens GN=MA	MARCKSL	1.67803	-1.20351	0.122694	-0.799191	0.409497	-0.126025	0.0596602	0.129498	-1.15437	-1.05226	-1.68772	-0.899843	-1.71617	-0.441884	0.694912	-2.14052	-3.03236	-2.30202
Q14847	Q14847_S146	LIM and SH3 domain protein 1 OS=Homo sapiens GN=LASP	LASP1	1.67535	1.18876	-1.07741	-0.491164	-1.06984	-1.5306	-1.13479	-0.727193	1.2335	-0.447566	0.166678	-0.457015	-0.351434	2.04585	1.67971	0.338194	0.815247	0.740932
Q02818	Q02818_S369	Nucleobindin-1 OS=Homo sapiens GN=NUCB	NUCB1	1.67499	-0.890452	-1.79317	-0.461686	-2.12571	-1.04065	-1.22982	-0.555967	-0.746384	-1.0836	-1.52371	-1.90568	-1.78449	-2.93423	-2.13299	-3.392	-1.87479	-1.60836
Q9Y2H6	Q9Y2H6_S203	Fibronectin type-III domain-containing protein 3A OS=Homo sapiens GN=FNDC	FNDC3A	1.67046	-1.3671	-0.614934	0.704136	1.45818	-1.32143	-0.887691	0.47165	-0.978597	-1.36046	NaN	-0.0952311	-1.48062	-1.55993	-3.64995	-1.60729	-1.27357	-1.24539
Q96T37	Q96T37_S259	Putative RNA-binding protein 15 OS=Homo sapiens GN=RBM1	RBM15	1.66842	1.967	-0.619128	-0.354403	0.0288316	0.248832	0.329028	-5.19883	-2.63015	0.229756	0.660525	0.90345	0.99085	-0.787221	-0.0965515	2.189	1.34748	1.72819
Q99569	Q99569_S281	Plakophilin-4 OS=Homo sapiens GN=PKP	PKP4	1.65897	0.975115	-0.408552	-0.452891	-0.759435	NaN	-1.46634	-0.721561	-1.17252	-0.182722	-1.18648	-0.531047	-0.0895139	0.0487055	-0.0620166	0.526112	1.4963	1.28475
Q96CV9	Q96CV9_S342	Optineurin OS=Homo sapiens GN=OPT	OPTN	1.65762	1.64805	-1.13638	-1.3131	-1.59103	-1.90852	-1.59307	-0.507563	2.03877	1.47387	1.66133	-1.41359	-0.692279	1.82951	2.24425	0.685895	0.843764	0.471413
Q9UN36	Q9UN36_S332	Protein NDRG2 OS=Homo sapiens GN=NDRG	NDRG2	1.65091	-0.759018	-1.82811	-1.51197	-0.766902	-2.44202	-2.29203	-0.720402	-0.930792	-2.14129	-2.64689	-2.49175	-2.38895	-1.66755	-3.08095	-2.2658	-1.62224	-2.01575
Q9NSK0	Q9NSK0_S565	Kinesin light chain 4 OS=Homo sapiens GN=KLC	KLC4	1.65001	-0.777485	-0.499541	-0.668058	0.529792	0.149353	-0.398346	-0.4699	-0.379933	-0.729004	0.057743	-0.643515	-0.0731694	-1.91085	-1.63139	-1.39213	-1.46286	-1.445
Q86U06	Q86U06_S149	Probable RNA-binding protein 23 OS=Homo sapiens GN=RBM2	RBM23	1.64827	1.45398	-0.751828	0.408696	-1.39134	0.47894	-0.306632	-0.659098	2.24678	0.342649	0.701665	1.14906	0.910831	0.1187	1.56781	2.82523	2.66559	2.83708
Q13573	Q13573_S224	SNW domain-containing protein 1 OS=Homo sapiens GN=SNW	SNW1	1.64827	0.985203	-0.0801257	0.916354	0.399596	0.610618	-0.595233	0.405213	-1.06584	-0.4885	1.04584	1.02547	0.322761	2.44422	1.2035	1.33477	1.30854	1.42955
Q14966	Q14966_S128	Zinc finger protein 638 OS=Homo sapiens GN=ZNF6	ZNF638	1.63668	0.937555	0.28836	-0.370754	0.309124	-0.199581	0.278106	-1.96379	-1.50223	0.00669745	-0.25377	0.339422	0.233221	0.913223	1.61745	0.541186	0.480981	0.495743
Q9ULJ8	Q9ULJ8_S840	Neurabin-1 OS=Homo sapiens GN=PPP	PPP1R9A	1.62443	1.71032	3.68112	-1.49597	-0.383818	-0.42462	-0.0797647	-0.218621	0.912866	1.33943	1.61486	1.40645	1.17707	3.79343	NaN	2.43734	2.40157	1.78809
P49768	P49768_S43	Presenilin-1 OS=Homo sapiens GN=PSE	PSEN1	1.62318	0.86651	NaN	0.287357	-1.33769	-0.435143	-0.724127	-1.55049	0.745538	0.276947	0.257596	0.9412	0.591088	0.474845	-0.0347934	-0.395324	0.369636	0.795567
Q96HE7	Q96HE7_S106	ERO1-like protein alpha OS=Homo sapiens GN=ERO1	ERO1L	1.62207	-1.05018	NaN	-0.61885	1.15936	0.254875	-0.700929	-0.215195	-0.504208	-0.364677	-1.59783	-0.139825	-0.956341	-1.98173	-1.09864	NaN	-1.94131	NaN
P29590	P29590_S527	Protein PML OS=Homo sapiens GN=PM	PML	1.6213	1.42018	-1.51316	-1.18752	1.38442	-1.59332	0.524277	-0.686501	-1.68271	-0.422284	0.0786862	1.84091	1.75932	1.22308	2.33597	-0.0277989	-0.328509	0.209303
Q5T1M5	Q5T1M5_S956	FK506-binding protein 15 OS=Homo sapiens GN=FKBP	FKBP15	1.6189	0.851444	-0.0963843	-0.471671	-0.59745	-0.59758	-1.0523	-0.184389	0.96631	0.119627	0.196527	0.524279	0.511059	-0.665392	0.338496	1.4148	1.08626	1.52289
Q9UDT6	Q9UDT6_S923	CAP-Gly domain-containing linker protein 2 OS=Homo sapiens GN=CLIP	CLIP2	1.61694	1.31143	-0.889852	0.123593	-1.64542	1.68145	0.196456	NaN	NaN	0.802284	1.46747	0.796582	0.42325	2.10992	1.5663	0.884849	NaN	1.58674
Q01518	Q01518_S310	Adenylyl cyclase-associated protein 1 OS=Homo sapiens GN=CAP	CAP1	1.6113	-1.0857	0.408967	-0.854723	-0.252606	1.71523	0.379347	-0.547443	-1.31057	-1.16762	-1.25531	-1.48068	-2.21761	-0.264687	-1.22398	-1.20628	-1.73831	0.189439
Q9BRS2	Q9BRS2_S22	Serine/threonine-protein kinase RIO1 OS=Homo sapiens GN=RIOK	RIOK1	1.60771	-1.66983	2.00884	NaN	NaN	-1.04072	-0.472023	0.382842	1.25201	-1.68043	-2.22342	-2.78133	-2.17774	-0.135239	0.168237	-0.597311	-1.85363	0.0880603
Q92887	Q92887_S926	Canalicular multispecific organic anion transporter 1 OS=Homo sapiens GN=ABC	ABCC2	1.60757	-2.48061	NaN	-0.937179	-0.628963	1.03712	0.37412	0.421696	NaN	-2.1675	-3.36427	-3.92519	-3.6112	-3.9154	-5.1202	-0.243738	0.563935	-0.0617332
P06454	P06454_S9	Prothymosin alpha OS=Homo sapiens GN=PTM	PTMA	1.60176	-0.7586	-0.244039	0.421761	1.01788	-0.516664	0.504965	0.354069	0.216024	-0.752586	-0.4536	-0.909061	-0.508563	0.233625	0.883675	-1.08377	-1.02293	-0.959052
Q86UE4	Q86UE4_S568	Protein LYRIC OS=Homo sapiens GN=MTDH	MTDH	1.60028	-1.41211	0.402961	1.54312	1.21245	-0.695925	0.00745487	-1.03453	-1.42499	-0.536636	-0.994772	0.200224	-0.332368	-1.348	-1.72017	-3.14127	-2.19581	-2.62666
Q15014	Q15014_S71	Mortality factor 4-like protein 2 OS=Homo sapiens GN=MORF	MORF4L2	1.59771	-1.20707	NaN	NaN	0.667411	0.52099	-0.19943	-0.598733	0.695014	-0.615165	-2.19986	NaN	-1.85904	-0.645395	-1.27568	0.49507	-0.830045	NaN
Q9H6S0	Q9H6S0_S1202	Probable ATP-dependent RNA helicase YTHDC2 OS=Homo sapiens GN=YTHD	YTHDC2	1.59339	0.798172	-0.324556	0.293149	NaN	-1.16817	-1.0942	-0.142702	-0.12858	0.405554	0.616393	NaN	0.00854048	1.15689	1.10049	-0.56136	0.0911453	0.147647
P25054	P25054_S1042	Adenomatous polyposis coli protein OS=Homo sapiens GN=AP	APC	1.59043	0.839111	-0.413701	0.559564	-1.11145	-0.835734	-0.277703	-0.0969212	0.570983	0.0327081	-0.128346	0.354213	0.699999	NaN	NaN	0.574889	1.359	1.37635
P36507	P36507_T394	Dual specificity mitogen-activated protein kinase kinase 2 OS=Homo sapiens GN=MAP2	MAP2K2	1.56939	-0.857883	0.330142	-0.787266	-0.166739	0.137542	0.29806	-0.0231055	-1.12491	-0.614157	-0.613099	-1.16736	-1.84416	-0.835238	0.562427	-1.56801	-1.81874	-1.54068
Q15020	Q15020_S10	Squamous cell carcinoma antigen recognized by T-cells 3 OS=Homo sapiens GN=SART	SART3	1.56412	0.986711	-0.918576	0.646754	-0.690964	0.00379062	-0.289495	-1.57433	-0.167667	0.0486014	0.254225	0.551289	-0.560436	-0.114646	0.0405393	1.93517	1.50617	1.37457
A6NDB9	A6NDB9_S375	Paralemmin-3 OS=Homo sapiens GN=PALM	PALM3	1.54919	-1.13607	-2.44673	-2.0681	-3.48306	-1.2407	-2.4158	-0.725664	-0.316887	-2.72091	-3.97408	-3.84124	-2.63122	-2.89098	-3.84077	-2.47123	-2.17814	-2.00072
Q9UEY8	Q9UEY8_S681	Gamma-adducin OS=Homo sapiens GN=ADD	ADD3	1.5471	0.925874	-1.51915	-0.956301	-0.756617	-1.10906	-2.05162	-0.505419	0.544321	0.284126	0.24349	0.709648	0.733231	-0.828089	0.876128	-0.88765	-0.428659	-0.538587
Q13185	Q13185_S99	Chromobox protein homolog 3 OS=Homo sapiens GN=CBX	CBX3	1.54107	1.10787	0.542521	-0.360651	-0.138908	0.0574108	-0.160813	-2.35684	-2.25512	0.394955	0.250021	-0.101006	-0.421027	0.0127765	0.408243	1.54449	0.473769	1.40121
Q9UPN9	Q9UPN9_S1119	E3 ubiquitin-protein ligase TRIM33 OS=Homo sapiens GN=TRIM	TRIM33	1.52995	1.42958	0.187733	-0.0440383	-0.101664	0.647473	1.40206	-1.41056	0.606142	2.26556	0.533826	1.4856	0.635848	-0.590074	4.16379	2.35555	2.00598	1.66501
Q9P2P5	Q9P2P5_S1042	E3 ubiquitin-protein ligase HECW2 OS=Homo sapiens GN=HECW	HECW2	1.52339	0.801748	-0.951562	-2.14068	NaN	-1.74899	-1.40842	-1.26766	-0.262423	NaN	-0.659521	NaN	0.0934543	0.219508	-0.384228	-0.599203	-1.06413	-1.07
Q9NSC5	Q9NSC5_S159	Homer protein homolog 3 OS=Homo sapiens GN=HOME	HOMER3	1.52035	0.808104	-0.106037	-0.539113	0.21471	NaN	-1.6712	0.24824	0.205796	0.824264	1.22444	0.929888	0.842571	-0.542514	0.12653	0.523772	0.108753	0.763829
Q01433	Q01433_S100	AMP deaminase 2 OS=Homo sapiens GN=AMPD	AMPD2	1.5203	-0.915088	-1.37585	-1.98968	-0.0614769	NaN	-0.700429	0.00527954	-0.385458	-1.27673	-1.83409	-1.28086	-1.47382	-2.29955	-3.12292	-1.02283	-1.38028	-1.30613
Q8WYA6	Q8WYA6_S545	Beta-catenin-like protein 1 OS=Homo sapiens GN=CTNN	CTNNBL1	1.50759	1.06156	NaN	0.00212061	-1.4444	-0.768094	-1.02975	-0.530752	1.77922	0.700256	0.950826	0.951704	1.13793	-0.553313	0.290134	0.890596	0.875146	1.32331
Q9UIG0	Q9UIG0_S349	Tyrosine-protein kinase BAZ1B OS=Homo sapiens GN=BAZ1	BAZ1B	1.5065	1.57117	0.534656	NaN	NaN	-3.16435	0.733253	-0.284604	-1.07878	0.265183	0.430719	0.478139	0.377693	0.756898	1.82449	2.23881	NaN	0.981706
P38919	P38919_S12	Eukaryotic initiation factor 4A-III OS=Homo sapiens GN=EIF4	EIF4A3	1.50613	1.73568	NaN	1.42972	-1.4534	0.68085	NaN	0.226861	-0.881779	0.369562	2.17144	1.03522	3.68144	0.0367861	0.438977	3.23035	2.67129	1.99011
Q9H6S3	Q9H6S3_S570	Epidermal growth factor receptor kinase substrate 8-like protein 2 OS=Homo sapiens GN=EPS8	EPS8L2	1.50354	-0.772304	0.88479	0.729046	-0.302243	-0.324489	-0.724548	-0.299578	-0.970105	-1.2108	-1.40567	-1.71326	-1.68294	-0.586873	-0.541499	-0.279378	-0.172798	-0.652395
Q5JWR5	Q5JWR5_S1266	Protein dopey-1 OS=Homo sapiens GN=DOP	DOPEY1	1.50313	1.64377	0.101125	-0.23897	-0.271198	0.290945	0.0507451	-5.18966	-1.67881	1.20502	1.2901	0.489599	0.806014	1.00146	1.08466	0.207425	0.411188	-0.619003
P23528	P23528_S3	Cofilin-1 OS=Homo sapiens GN=CFL	CFL1	1.48199	1.15945	0.0813398	-0.718663	-0.439569	-0.310831	-0.712674	-1.03704	-0.452039	0.672895	0.0558462	0.910524	1.18943	0.46683	3.53025	-0.143191	-0.917258	0.0546968
Q9UKV3	Q9UKV3_S729	Apoptotic chromatin condensation inducer in the nucleus OS=Homo sapiens GN=ACIN	ACIN1	1.48096	-0.811826	0.267972	0.00422728	0.611068	-0.290105	0.415163	-0.352898	0.0440073	-1.55209	-1.9178	-1.35775	-1.30682	0.0421841	-0.679779	0.390808	0.139264	-0.165179
Q14157	Q14157_S609	Ubiquitin-associated protein 2-like OS=Homo sapiens GN=UBAP	UBAP2L	1.48054	1.33972	1.49619	1.13364	1.20764	2.10791	-1.14021	-1.89523	0.693121	3.10349	2.55436	0.900265	0.679469	1.67542	1.44849	2.24751	2.05375	2.02722
Q5VV41	Q5VV41_S6	Rho guanine nucleotide exchange factor 16 OS=Homo sapiens GN=ARHG	ARHGEF1	1.47797	-1.28124	-1.3509	0.711448	-1.17763	-1.90542	-1.65868	-0.731689	-0.0503621	-1.3687	-4.34814	-2.95896	-0.487656	-2.19038	-3.0097	-2.38482	-1.1286	-1.57836
Q9UKJ3	Q9UKJ3_S1081	G patch domain-containing protein 8 OS=Homo sapiens GN=GPAT	GPATCH8	1.45716	1.42728	-0.193631	-0.363958	-0.291151	-1.17728	NaN	-0.392929	0.127488	0.192672	-0.940576	NaN	NaN	0.101771	1.10784	2.80856	2.72672	1.32061
Q9Y2X3	Q9Y2X3_S514	Nucleolar protein 58 OS=Homo sapiens GN=NOP5	NOP58	1.45089	1.12245	1.26272	0.12123	-1.19635	-0.674857	0.557593	-0.368544	-1.49699	0.904023	1.27279	1.67615	2.36738	0.214214	1.68485	-0.0881854	0.0658677	-0.303183
Q96JY6	Q96JY6_S129	PDZ and LIM domain protein 2 OS=Homo sapiens GN=PDLI	PDLIM2	1.45062	-1.51365	-1.95315	-3.26488	-1.88916	-3.13768	-2.50548	0.686906	-2.54994	-3.49812	-5.94346	-4.41083	-3.54575	-4.20714	-3.40302	-3.68593	-1.72817	-1.9891
P51858	P51858_S132	Hepatoma-derived growth factor OS=Homo sapiens GN=HDG	HDGF	1.45038	0.788356	1.06029	-0.08766	-0.730356	0.505835	-1.31167	-0.0323659	-1.13926	-0.406538	0.432266	1.09406	0.850303	0.203895	0.241681	0.880227	0.965927	0.602432
P41227	P41227_S209	N-alpha-acetyltransferase 10 OS=Homo sapiens GN=NAA1	NAA10	1.44519	-1.54928	0.103593	1.37056	1.72123	0.724794	0.786507	NaN	NaN	-0.0604719	0.704714	-2.86898	-2.51679	-1.22862	0.706616	0.635167	0.0849262	-0.928018
Q9Y2K2	Q9Y2K2_T411	Serine/threonine-protein kinase SIK3 OS=Homo sapiens GN=SIK	SIK3	1.44432	1.21698	-1.89242	-0.478498	-1.05378	-0.153417	-2.19773	NaN	-0.68542	-1.37507	-0.647025	-0.528782	-0.0596714	1.75877	1.3934	0.319409	0.259815	NaN
P49761	P49761_S157	Dual specificity protein kinase CLK3 OS=Homo sapiens GN=CLK	CLK3	1.43542	1.06344	0.287289	0.457949	0.335329	-0.821957	-1.32578	NaN	NaN	1.18456	1.77636	1.5428	0.337309	0.316905	0.970704	-0.178565	NaN	NaN
O95239	O95239_S394	Chromosome-associated kinesin KIF4A OS=Homo sapiens GN=KIF4	KIF4A	1.43287	-0.778288	0.164792	-0.922498	0.40252	-0.376723	1.00952	-0.808135	-0.960986	-0.861496	-1.26757	-0.831137	-1.26931	0.101071	-0.230884	-1.44633	-1.567	-1.54959
Q8N1G0	Q8N1G0_S1057	Zinc finger protein 687 OS=Homo sapiens GN=ZNF6	ZNF687	1.43248	1.50113	-2.01801	0.166663	1.83113	1.08838	0.108716	-0.871566	0.777371	4.4378	1.078	2.63562	2.59123	0.591191	0.587252	1.08246	1.00907	0.889561
P35611	P35611_S12	Alpha-adducin OS=Homo sapiens GN=ADD	ADD1	1.43112	-1.3291	0.95524	-1.55833	-0.606867	0.44725	2.70971	0.383146	-1.52124	-0.836063	0.145589	-0.901642	-0.998564	-1.92445	-2.30927	-0.704845	-1.41473	-1.97794
Q8NBJ4	Q8NBJ4_S187	Golgi membrane protein 1 OS=Homo sapiens GN=GOLM	GOLM1	1.43051	-1.55856	-0.986382	0.0813057	1.75016	0.157425	-0.153626	0.605486	2.79393	-1.41359	-2.91477	-1.28218	-1.19045	1.30062	0.972692	-2.50365	-0.949138	-0.584496
Q92922	Q92922_S328	SWI/SNF complex subunit SMARCC1 OS=Homo sapiens GN=SMAR	SMARCC1	1.42675	1.19798	-0.212781	0.769104	-0.88304	-0.384502	-0.592112	2.66594	-0.555145	2.55029	2.17212	1.53649	1.63289	1.10275	1.17238	1.17178	-0.4406	0.92193
Q9NRL2	Q9NRL2_S1413	Bromodomain adjacent to zinc finger domain protein 1A OS=Homo sapiens GN=BAZ1	BAZ1A	1.42489	1.49926	3.53118	1.11909	-0.536189	0.101512	-0.410492	0.433216	0.365172	1.87656	2.13267	3.28918	4.2067	0.376932	0.663672	3.09349	1.76997	2.00295
P12694	P12694_S347	2-oxoisovalerate dehydrogenase subunit alpha, mitochondrial OS=Homo sapiens GN=BCK	BCKDHA	1.42351	-1.12559	-2.63651	-0.48055	-0.389064	-1.46351	-1.96598	-0.852492	-1.35656	-0.913413	-1.88184	-1.54559	-1.96135	-2.81765	-4.62331	-3.22886	-2.23752	-2.67818
P10451	P10451_S234	Osteopontin OS=Homo sapiens GN=SPP	SPP1	1.42193	2.06666	-0.809978	2.20364	2.36574	1.60784	5.50938	0.317726	2.3317	3.06728	3.6761	2.80311	1.99403	2.30139	6.91455	5.21853	5.05218	4.96342
Q6P3W7	Q6P3W7_S677	SCY1-like protein 2 OS=Homo sapiens GN=SCYL	SCYL2	1.41856	0.76462	0.175363	NaN	NaN	0.18517	-0.285979	-0.17504	0.481586	-0.23322	-0.187955	1.24244	1.34582	1.64743	1.38203	0.989408	0.953902	0.427705
Q13247	Q13247_S316	Serine/arginine-rich splicing factor 6 OS=Homo sapiens GN=SRSF	SRSF6	1.41656	0.921955	0.287063	-0.256593	0.482844	0.560673	0.483829	-1.73083	-0.752738	0.169722	0.520536	0.674212	0.332147	0.330485	0.972581	2.00775	0.0375292	2.06238
O14936	O14936_S582	Peripheral plasma membrane protein CASK OS=Homo sapiens GN=CAS	CASK	1.41177	-1.68655	NaN	1.79191	3.57395	0.941353	-0.159148	0.71009	2.05454	-0.737907	NaN	-2.34831	-1.9661	-0.304962	1.06458	0.790685	1.18212	0.71109
Q6ZNJ1	Q6ZNJ1_S2739	Neurobeachin-like protein 2 OS=Homo sapiens GN=NBEA	NBEAL2	1.41098	1.22895	0.315178	0.375141	0.490028	-0.624188	-1.53288	0.505815	NaN	0.661553	0.488712	0.0558711	0.0979113	0.0272773	2.21785	2.44211	1.56066	2.80224
Q7Z5R6	Q7Z5R6_S526	Amyloid beta A4 precursor protein-binding family B member 1-interacting protein OS=Homo sapiens GN=APBB	APBB1IP	1.41083	1.20146	0.489379	-2.52984	NaN	-1.58779	-1.66547	-0.83622	0.438162	0.773437	1.38532	-0.987862	-0.183617	-0.46582	-0.0806093	1.19444	-0.21099	0.851209
P04114	P04114_S4048	Apolipoprotein B-100 OS=Homo sapiens GN=APO	APOB	1.40924	-1.54731	-0.900336	-2.63542	NaN	-1.29484	-0.0899849	1.157	-2.35419	-1.2907	-3.16612	-5.25262	-2.25874	-2.77128	-2.04104	-2.84277	-1.98305	-1.49611

### Sheet: P-PROT PRE TOP200
Uniprot_Acc	ACC_PosInProt	Description	Gene Name	LFC Difference (NR-R)	negLOG_P_value_	R1_T1_TU1vsNT_negLog	R2_T1_TUvsNT_negLog	R3_T1_TU1vsNT_negLog	NR3_T1_TU1vsNT_negLog	NR3_T1_TU2vsNT_negLog	NR4_T1_TUvsNT_negLog	NR5_T1_TU1vsNT_negLog
P10451	P10451_S234	Osteopontin OS=Homo sapiens GN=SPP	SPP1	3.19396	1.72042	-0.809978	1.60784	0.317726	3.06728	3.6761	2.30139	5.21853
Q70EL2	Q70EL2_S450	Ubiquitin carboxyl-terminal hydrolase 45 OS=Homo sapiens GN=USP4	USP45	2.6852	1.88472	-1.554	-1.26749	-2.99943	0.548886	1.39113	0.294655	0
Q96CV9	Q96CV9_S342	Optineurin OS=Homo sapiens GN=OPT	OPTN	2.59681	2.64915	-1.13638	-1.90852	-0.507563	1.47387	1.66133	1.82951	0.685895
O14828	O14828_S76	Secretory carrier-associated membrane protein 3 OS=Homo sapiens GN=SCAM	SCAMP3	2.49799	1.36415	-0.399573	1.57143	0.44583	1.73358	2.68487	4.92224	2.80819
P36915	P36915_S51	Guanine nucleotide-binding protein-like 1 OS=Homo sapiens GN=GNL	GNL1	2.41409	1.88912	-0.861456	-0.79799	-0.991466	1.69675	2.67975	1.66802	0.0772761
Q14195	Q14195_S522	Dihydropyrimidinase-related protein 3 OS=Homo sapiens GN=DPYS	DPYSL3	2.30784	1.84269	-0.0409648	-2.05939	0.111597	1.87953	1.34952	1.28874	2.0619
Q96D71	Q96D71_S143	RalBP1-associated Eps domain-containing protein 1 OS=Homo sapiens GN=REPS	REPS1	2.28043	1.39909	-0.625688	-0.172334	-3.14087	0.619979	0.46624	1.46287	1.32076
P43243	P43243_S188	Matrin-3 OS=Homo sapiens GN=MATR	MATR3	2.23177	2.27393	-0.563459	0.16242	-0.0290537	1.54301	1.39061	2.92195	2.49807
Q15424	Q15424_S601	Scaffold attachment factor B1 OS=Homo sapiens GN=SAFB	SAFB	2.10654	1.57395	-0.0129031	0.0543909	-0.956856	2.49146	2.71262	0.402942	1.59866
O75152	O75152_S290	Zinc finger CCCH domain-containing protein 11A OS=Homo sapiens GN=ZC3H	ZC3H11A	2.06745	1.93701	-0.41608	0.130004	0.452148	2.3209	1.83548	3.14567	1.18917
Q07866	Q07866_S162	Kinesin light chain 1 OS=Homo sapiens GN=KLC	KLC1	2.03534	1.62444	0.419906	-1.12334	-0.866249	1.79103	2.30672	0.345046	1.60566
P53999	P53999_S17	Activated RNA polymerase II transcriptional coactivator p15 OS=Homo sapiens GN=SUB	SUB1	2.0296	1.57138	0.226901	0.0421586	0.222889	1.97108	2.70877	0.764224	3.33025
Q9BRD0	Q9BRD0_T147	BUD13 homolog OS=Homo sapiens GN=BUD1	BUD13	2.02861	1.30001	-0.696087	0.345533	-1.92628	0.535332	2.55149	0.53358	1.45827
Q9Y4H2	Q9Y4H2_S560	Insulin receptor substrate 2 OS=Homo sapiens GN=IRS	IRS2	2.02256	1.60458	-0.948071	0.56494	1.15303	2.33105	2.34608	2.97096	1.4687
Q15773	Q15773_S238	Myeloid leukemia factor 2 OS=Homo sapiens GN=MLF	MLF2	1.87898	1.26105	0.380043	-0.0802932	0.897131	2.10568	2.93898	3.41138	0.655717
P48960	P48960_S831	CD97 antigen OS=Homo sapiens GN=CD9	CD97	1.87197	1.79412	-0.127548	-0.946221	-1.17326	1.149	1.02202	0.227773	2.09306
Q13330	Q13330_S449	Metastasis-associated protein MTA1 OS=Homo sapiens GN=MTA	MTA1	1.81919	1.27369	-1.27469	-0.705641	-0.556494	2.20979	0.593925	0	0.117019
P42167	P42167_T208	Lamina-associated polypeptide 2, isoforms beta/gamma OS=Homo sapiens GN=TMPO	TMPO	1.80201	1.75227	0.06068	0.58753	-0.332167	1.63955	2.59835	0.909687	2.48185
P21127	P21127_S47	Cyclin-dependent kinase 11B OS=Homo sapiens GN=CDK1	CDK11B	1.79505	1.06758	0.215175	-0.260343	-1.98879	0.729694	0.271317	2.66342	0.803831
Q9H1E3	Q9H1E3_T202	Nuclear ubiquitous casein and cyclin-dependent kinase substrate 1 OS=Homo sapiens GN=NUCK	NUCKS1	1.78685	2.04481	-1.59337	-0.229117	-0.813168	0.835825	1.55295	0.42575	0.81867
Q53EL6	Q53EL6_S457	Programmed cell death protein 4 OS=Homo sapiens GN=PDCD	PDCD4	1.78608	2.2711	-1.36451	-0.932897	-1.04471	0.752148	1.05399	1.10457	-0.222532
Q9Y624	Q9Y624_S287	Junctional adhesion molecule A OS=Homo sapiens GN=F11	F11R	1.71927	1.37218	-2.29255	-0.631272	-1.3069	1.27856	0.478469	-0.732205	0.211293
Q5TCZ1	Q5TCZ1_S1002	SH3 and PX domain-containing protein 2A OS=Homo sapiens GN=SH3P	SH3PXD2	1.66105	2.3391	0.270651	0.0788954	-0.958729	1.63166	1.30978	1.26022	1.6303
Q14847	Q14847_S146	LIM and SH3 domain protein 1 OS=Homo sapiens GN=LASP	LASP1	1.63752	1.25135	-1.07741	-1.5306	-0.727193	-0.447566	0.166678	2.04585	0.338194
Q96JP5	Q96JP5_S83	E3 ubiquitin-protein ligase ZFP91 OS=Homo sapiens GN=ZFP9	ZFP91	1.6149	1.32646	0.97085	-0.254395	-1.17359	0.85579	1.19151	1.65925	2.14353
P61006	P61006_S185	Ras-related protein Rab-8A OS=Homo sapiens GN=RAB8	RAB8A	1.61077	1.35091	-1.51872	0.277124	-1.74444	0.192641	1.02537	1.02708	0.216624
P57081	P57081_S391	tRNA (guanine-N(7)-)-methyltransferase non-catalytic subunit WDR4 OS=Homo sapiens GN=WDR	WDR4	1.60092	1.23474	-1.09831	0.882143	0.806651	0.971374	2.36256	1.68589	2.17115
P22087	P22087_S124	rRNA 2'-O-methyltransferase fibrillarin OS=Homo sapiens GN=FBL	FBL	1.59311	1.09641	0.58152	0.0605726	0.405083	1.02306	1.41376	3.72035	1.61152
Q05D32	Q05D32_S28	CTD small phosphatase-like protein 2 OS=Homo sapiens GN=CTDS	CTDSPL2	1.5919	2.44911	-0.0316699	-0.246719	-0.50064	1.05973	1.05727	1.15718	2.05472
P02545	P02545_S429	Prelamin-A/C OS=Homo sapiens GN=LMN	LMNA	1.57446	1.2879	-0.890336	1.03005	0.442085	1.69517	1.92063	1.68938	0
O60763	O60763_S48	General vesicular transport factor p115 OS=Homo sapiens GN=USO	USO1	1.57335	1.17017	-1.40293	-0.517302	0.717848	0.549437	2.15151	0.645309	1.34398
Q8NDT2	Q8NDT2_S562	Putative RNA-binding protein 15B OS=Homo sapiens GN=RBM1	RBM15B	1.569	1.50311	-1.0284	0.244544	-1.51593	0.526765	1.35415	1.07172	0.256972
Q12986	Q12986_S150	Transcriptional repressor NF-X1 OS=Homo sapiens GN=NFX	NFX1	1.56665	1.10847	-0.641567	0.589842	-2.00652	0.833408	0.880998	0.224832	1.58302
Q92613	Q92613_S566	Protein Jade-3 OS=Homo sapiens GN=JADE	JADE3	1.55896	1.05465	0.270391	0.378719	-2.06636	1.24695	1.70323	0.436657	0.959328
Q86U86	Q86U86_S1451	Protein polybromo-1 OS=Homo sapiens GN=PB	PBRM1	1.54797	1.8758	-1.06564	-0.736164	-0.773581	0.595331	1.33786	0	0.135345
Q00587	Q00587_S192	Cdc42 effector protein 1 OS=Homo sapiens GN=CDC4	CDC42EP	1.54494	2.17898	-1.17645	-1.13182	-0.322077	0.578934	1.28635	0.5352	0.272157
P49756	P49756_S703	RNA-binding protein 25 OS=Homo sapiens GN=RBM2	RBM25	1.54043	2.23707	-1.39101	-0.617962	-0.58209	0.833504	0.055255	0.806739	1.01147
Q92619	Q92619_S578	Minor histocompatibility protein HA-1 OS=Homo sapiens GN=HMHA	HMHA1	1.51536	2.67198	-1.2606	-1.87996	-1.51734	-0.0606074	-0.374313	-0.181118	0.466944
Q8WX93	Q8WX93_S1121	Palladin OS=Homo sapiens GN=PALL	PALLD	1.49997	2.36605	-0.29527	-0.602039	0.408052	1.50684	0.919688	1.55774	1.36326
Q15648	Q15648_S1021	Mediator of RNA polymerase II transcription subunit 1 OS=Homo sapiens GN=MED	MED1	1.49965	1.71075	-0.300223	-0.460296	-1.76564	0.655707	0.59217	0.256122	1.12638
O75113	O75113_S288	NEDD4-binding protein 1 OS=Homo sapiens GN=N4BP	N4BP1	1.49654	1.56294	-0.470016	-1.87886	-1.59605	-0.0965561	0.636226	-0.458189	0.644794
Q92576	Q92576_S122	PHD finger protein 3 OS=Homo sapiens GN=PHF	PHF3	1.4895	1.0836	-2.17197	-0.545529	-0.426456	1.4248	0.361015	0.609803	-0.629544
O75475	O75475_S129	PC4 and SFRS1-interacting protein OS=Homo sapiens GN=PSIP	PSIP1	1.48282	1.61287	-1.36874	-1.68749	-0.274865	0.370374	0.882057	-0.311884	0.54926
P29590	P29590_S527	Protein PML OS=Homo sapiens GN=PM	PML	1.47725	1.54889	-1.51316	-1.59332	-0.686501	-0.422284	0.0786862	1.22308	-0.0277989
P32519	P32519_S187	ETS-related transcription factor Elf-1 OS=Homo sapiens GN=ELF	ELF1	1.47206	2.77201	-0.534469	-1.21577	-0.747201	0.520868	1.0588	0.394271	0.584371
Q15642	Q15642_S296	Cdc42-interacting protein 4 OS=Homo sapiens GN=TRI	TRIP10	1.41991	3.71196	-0.632973	-0.32629	-0.0465686	1.14468	1.00814	1.07586	1.10987
Q96B97	Q96B97_S230	SH3 domain-containing kinase-binding protein 1 OS=Homo sapiens GN=SH3K	SH3KBP1	1.41856	1.48618	-0.872504	-2.54258	-0.90963	0.202963	-0.21773	0.186235	-0.263506
O95297	O95297_S221	Myelin protein zero-like protein 1 OS=Homo sapiens GN=MPZL	MPZL1	1.41559	1.29718	0.814081	-0.651221	-0.754237	0.398284	1.47117	1.80011	1.20431
O14683	O14683_S14	Tumor protein p53-inducible protein 11 OS=Homo sapiens GN=TP53	TP53I11	1.41274	1.29312	-0.487118	-1.06829	0.756649	1.1666	1.73507	1.25984	0.424457
Q9UQ35	Q9UQ35_S404	Serine/arginine repetitive matrix protein 2 OS=Homo sapiens GN=SRRM	SRRM2	1.38587	2.23945	-0.0228764	-0.00948322	-0.120777	0.817522	1.27562	1.21791	2.02823
Q8IY18	Q8IY18_T10	Structural maintenance of chromosomes protein 5 OS=Homo sapiens GN=SMC	SMC5	1.38527	1.52915	-0.190723	-0.0562106	-0.875138	0.85624	1.64875	0	0.528743
Q05682	Q05682_S759	Caldesmon OS=Homo sapiens GN=CALD	CALD1	1.38415	1.87394	-0.530926	-1.3427	-0.800777	0.300682	0.238489	0.938862	0
Q16629	Q16629_S231	Serine/arginine-rich splicing factor 7 OS=Homo sapiens GN=SRSF	SRSF7	1.37063	1.66737	-0.281802	-0.486495	-1.2087	0.632193	1.20409	-0.074364	1.08462
Q13427	Q13427_T358	Peptidyl-prolyl cis-trans isomerase G OS=Homo sapiens GN=PPI	PPIG	1.3648	1.06585	-0.71371	-0.085878	-1.90811	-0.249026	-0.116219	0.863266	1.3509
Q9P2N5	Q9P2N5_S120	RNA-binding protein 27 OS=Homo sapiens GN=RBM2	RBM27	1.36308	1.38133	-0.134773	-0.0568112	-1.6327	0.550021	0.844786	0.30698	1.31817
Q8TAQ2	Q8TAQ2_S302	SWI/SNF complex subunit SMARCC2 OS=Homo sapiens GN=SMAR	SMARCC2	1.36205	1.76229	-1.29373	-0.131965	-1.03524	0.501957	0.426955	0.105531	1.1325
Q00839	Q00839_S3	Heterogeneous nuclear ribonucleoprotein U OS=Homo sapiens GN=HNRN	HNRNPU	1.3609	1.39446	-0.440933	-0.23397	-1.77686	0.538449	1.13224	-0.0482033	0.552086
Q03188	Q03188_S225	Centromere protein C OS=Homo sapiens GN=CENP	CENPC	1.31164	2.18812	-0.650477	-0.803039	-0.0702525	0.44374	0.989251	0.534106	1.24779
Q8IVT5	Q8IVT5_S311	Kinase suppressor of Ras 1 OS=Homo sapiens GN=KSR	KSR1	1.31125	1.58455	0.385039	-0.434721	-0.427954	0.92804	0.412091	1.63724	1.63077
Q00536	Q00536_S110	Cyclin-dependent kinase 16 OS=Homo sapiens GN=CDK1	CDK16	1.30923	1.22546	-0.85226	0.0443039	-0.113811	0.56139	0.16714	2.04533	1.23405
Q9UPZ3	Q9UPZ3_S695	Hermansky-Pudlak syndrome 5 protein OS=Homo sapiens GN=HPS	HPS5	1.29323	1.1154	0.672861	0.792745	-0.132836	0.886936	1.8111	2.9502	1.30171
Q63ZY3	Q63ZY3_S540	KN motif and ankyrin repeat domain-containing protein 2 OS=Homo sapiens GN=KANK	KANK2	1.2914	1.15273	-1.4104	-0.689026	-0.398153	-0.162972	-0.383525	1.135	1.247
P62328	P62328_S2	Thymosin beta-4 OS=Homo sapiens GN=TMS	TMSB4X	1.28478	1.60642	-0.695092	-1.18433	-0.850381	-0.503448	0.686516	1.013	0.303295
Q6NYC8	Q6NYC8_S145	Phostensin OS=Homo sapiens GN=PPP1	PPP1R18	1.27666	1.48738	-0.195188	-1.73727	-0.417432	0.506875	0.409838	0.192497	0.864259
P18615	P18615_S251	Negative elongation factor E OS=Homo sapiens GN=NELF	NELFE	1.26969	2.07031	-1.05184	-0.382339	-1.03525	0.881537	0.169523	0.0404346	0.69469
Q03001	Q03001_S3968	Dystonin OS=Homo sapiens GN=DST	DST	1.26666	1.30122	-0.151913	-0.587797	0.444735	0.737217	1.29131	2.12701	0.517806
P11831	P11831_S224	Serum response factor OS=Homo sapiens GN=SR	SRF	1.26224	1.37297	-0.491647	0.13004	0.378654	1.07863	1.5087	0.416062	2.06829
P24928	P24928_S1864	DNA-directed RNA polymerase II subunit RPB1 OS=Homo sapiens GN=POL	POLR2A	1.23336	1.30933	-1.92283	-0.0764877	-1.4811	0.249745	0.194047	-0.0866981	-0.0642001
P47974	P47974_S125	Zinc finger protein 36, C3H1 type-like 2 OS=Homo sapiens GN=ZFP	ZFP36L2	1.22932	1.67457	-0.972567	-0.588644	-0.213883	0.92228	1.00726	0.790154	-0.169204
Q14814	Q14814_S444	Myocyte-specific enhancer factor 2D OS=Homo sapiens GN=MEF2	MEF2D	1.22681	3.18892	-0.0737932	-0.110525	-0.141125	0.957379	0.835007	1.43888	1.24205
Q14126	Q14126_S782	Desmoglein-2 OS=Homo sapiens GN=DSG	DSG2	1.20705	1.04513	-0.559044	-1.21362	0.270595	0.511281	0.255053	0	1.35275
Q96KR1	Q96KR1_S1054	Zinc finger RNA-binding protein OS=Homo sapiens GN=ZF	ZFR	1.20271	1.05316	-0.185338	-0.950711	0.0871987	0.882412	2.02264	0.49356	0.0137634
P46821	P46821_S1779	Microtubule-associated protein 1B OS=Homo sapiens GN=MAP1	MAP1B	1.17552	1.78408	-0.802435	-0.332672	0.434227	0.94611	0.672776	1.2395	0.909198
Q96E09	Q96E09_S62	Protein FAM122A OS=Homo sapiens GN=FAM1	FAM122A	1.15479	1.41402	-0.448658	-0.659292	-0.757204	0.0401632	0.0252051	0.575545	1.49138
Q6PJG2	Q6PJG2_S461	ELM2 and SANT domain-containing protein 1 OS=Homo sapiens GN=ELMS	ELMSAN1	1.15273	1.28356	-0.192656	-1.01458	0.522782	0.52608	0.932396	0.701549	1.53828
P12270	P12270_S2155	Nucleoprotein TPR OS=Homo sapiens GN=TP	TPR	1.12897	1.03664	-0.199903	0.00782847	0.627956	0.504071	2.45035	1.28605	0.856583
P35658	P35658_S430	Nuclear pore complex protein Nup214 OS=Homo sapiens GN=NUP2	NUP214	1.11683	1.48369	0.395209	0.755942	-0.104975	1.49113	2.0012	0.720742	1.64915
P48634	P48634_S456	Protein PRRC2A OS=Homo sapiens GN=PRRC	PRRC2A	1.11496	2.11889	-0.735758	0.0402266	-0.692207	0.477055	0.783548	0.942	0.406932
Q13207	Q13207_S710	T-box transcription factor TBX2 OS=Homo sapiens GN=TBX	TBX2	1.108	1.29611	0.121921	-0.546644	-1.06344	0.729863	0.76453	1.11853	-0.165156
P29966	P29966_S27	Myristoylated alanine-rich C-kinase substrate OS=Homo sapiens GN=MARC	MARCKS	1.10683	1.23892	1.4511	0.720981	0.840134	2.20794	3.02548	1.40513	1.80506
P56211	P56211_S104	cAMP-regulated phosphoprotein 19 OS=Homo sapiens GN=ARPP	ARPP19	1.08508	1.06749	-0.499846	-2.03179	-1.10835	-0.45698	-0.0570592	0.129287	0
P50750	P50750_T186	Cyclin-dependent kinase 9 OS=Homo sapiens GN=CDK	CDK9	1.08342	2.27593	-0.194352	-0.909887	-0.704351	0.231854	0.476384	0.396559	0.817421
P84103	P84103_S5	Serine/arginine-rich splicing factor 3 OS=Homo sapiens GN=SRSF	SRSF3	1.07823	2.13353	-0.628343	0.283565	-0.103694	0.934709	0.912835	0.702262	1.16515
Q3KQU3	Q3KQU3_S113	MAP7 domain-containing protein 1 OS=Homo sapiens GN=MAP7	MAP7D1	1.07737	1.70696	-0.27722	-1.23759	0.0247474	0.561594	0.584057	0.573833	0.603252
Q7L2J0	Q7L2J0_T213	7SK snRNA methylphosphate capping enzyme OS=Homo sapiens GN=MEPC	MEPCE	1.05177	2.1319	-0.533977	-0.414476	-1.07331	0.0472475	0.311673	0.753723	0.398743
Q9Y2L9	Q9Y2L9_S370	Leucine-rich repeat and calponin homology domain-containing protein 1 OS=Homo sapiens GN=LRCH	LRCH1	1.04641	1.37068	-0.0351526	-0.628233	-0.611433	0.375184	0.481992	0.143054	1.48566
Q9UHD8	Q9UHD8_S30	Septin-9 OS=Homo sapiens GN=SEPT	SEPT9	1.04151	2.0088	-0.359587	-0.842891	-0.287503	0.617044	0.30673	1.02024	0.235373
Q5T5Y3	Q5T5Y3_S563	Calmodulin-regulated spectrin-associated protein 1 OS=Homo sapiens GN=CAMS	CAMSAP1	1.04108	1.11415	-0.682681	-1.55703	-0.147759	0.311505	0.476473	-0.0521954	0
Q8WUI4	Q8WUI4_S181	Histone deacetylase 7 OS=Homo sapiens GN=HDAC	HDAC7	1.02772	2.5216	-0.40501	-0.788251	-0.343736	0.66065	0	0.390011	0.495498
Q05519	Q05519_S464	Serine/arginine-rich splicing factor 11 OS=Homo sapiens GN=SRSF	SRSF11	1.00978	1.60575	0.368605	0.722045	-0.202297	1.23267	1.50823	1.17678	0
Q12888	Q12888_S1094	Tumor suppressor p53-binding protein 1 OS=Homo sapiens GN=TP53	TP53BP1	0.989894	1.50784	0.299346	-0.348594	-0.443258	0.259511	0.821028	0.846561	1.3758
Q8ND56	Q8ND56_S183	Protein LSM14 homolog A OS=Homo sapiens GN=LSM1	LSM14A	0.98034	1.6718	-0.426099	-0.217278	-0.773485	0.7034	0.690903	0.794283	-0.156375
Q9P2P5	Q9P2P5_S1042	E3 ubiquitin-protein ligase HECW2 OS=Homo sapiens GN=HECW	HECW2	0.976332	1.2515	-0.951562	-1.74899	-1.26766	0	-0.659521	0.219508	-0.599203
Q8NDX5	Q8NDX5_S263	Polyhomeotic-like protein 3 OS=Homo sapiens GN=PHC	PHC3	0.967155	2.17589	-0.371311	-0.0420592	-0.479031	0.700375	0.404619	0.469388	1.10437
Q7Z5L9	Q7Z5L9_S360	Interferon regulatory factor 2-binding protein 2 OS=Homo sapiens GN=IRF2	IRF2BP2	0.910913	1.76933	0.112281	0.609379	0.320598	0.78077	1.53578	1.10746	1.60932
O75128	O75128_S235	Protein cordon-bleu OS=Homo sapiens GN=COB	COBL	0.888375	1.36582	-1.70583	-2.51339	-1.24429	-0.791951	-1.02597	-0.76058	-1.15268
Q96EP0	Q96EP0_S466	E3 ubiquitin-protein ligase RNF31 OS=Homo sapiens GN=RNF3	RNF31	0.8841	1.40844	-1.29148	-1.0267	-0.328653	0.0419946	-0.459818	0.400272	0.0248395
Q15390	Q15390_S290	Mitochondrial fission regulator 1 OS=Homo sapiens GN=MTFR	MTFR1	0.880711	1.17388	-0.487902	-0.860955	-0.294343	0.186345	0.154216	1.1848	-0.193449
Q14643	Q14643_S1598	Inositol 1,4,5-trisphosphate receptor type 1 OS=Homo sapiens GN=ITPR	ITPR1	0.870356	1.15495	-0.334173	-0.347143	0.559139	1.1293	0.878507	0	0.481085
O43719	O43719_S676	HIV Tat-specific factor 1 OS=Homo sapiens GN=HTAT	HTATSF1	0.849888	1.54757	-0.274091	-0.377654	-0.316087	-0.0424739	0.417053	0.653889	1.08064
Q14202	Q14202_S464	Zinc finger MYM-type protein 3 OS=Homo sapiens GN=ZMYM	ZMYM3	0.844733	1.48613	-0.204131	-0.665376	0.0391963	0.252021	0.65467	0.797196	0
Q96ST2	Q96ST2_S377	Protein IWS1 homolog OS=Homo sapiens GN=IWS	IWS1	0.844187	1.25562	-0.225792	-0.781721	-0.00664628	0.108783	0.784191	1.02823	0.103332
O60885	O60885_S601	Bromodomain-containing protein 4 OS=Homo sapiens GN=BRD	BRD4	0.835136	1.19412	-0.677771	0.177177	-0.393958	-0.0548536	0.407538	0.727172	1.06795
P85037	P85037_S445	Forkhead box protein K1 OS=Homo sapiens GN=FOXK	FOXK1	0.813565	2.48088	0.354628	0.0715906	0.175123	0.871477	1.33398	1.03879	0.8118
Q9BY89	Q9BY89_S1701	Uncharacterized protein KIAA1671 OS=Homo sapiens GN=KIAA	KIAA167	0.807365	1.20775	-0.983766	-1.76103	-0.745858	-0.170517	-0.563323	0.0622451	-0.753149
Q8WWQ0	Q8WWQ0_S1281	PH-interacting protein OS=Homo sapiens GN=PHI	PHIP	0.796473	1.54721	-0.373384	0.314831	-0.0397198	0.830191	0.963602	0.265102	0.995968
Q6ZU65	Q6ZU65_S584	Ubinuclein-2 OS=Homo sapiens GN=UBN	UBN2	0.77735	1.2398	-0.306911	0.665739	-0.175429	0.870368	1.27551	0.590637	0.617419
Q8TEU7	Q8TEU7_S1094	Rap guanine nucleotide exchange factor 6 OS=Homo sapiens GN=RAPG	RAPGEF6	0.765975	1.63413	-0.301467	-0.123186	-0.781937	0.458288	0.25204	0.710356	0.0344306
Q15751	Q15751_S2720	Probable E3 ubiquitin-protein ligase HERC1 OS=Homo sapiens GN=HERC	HERC1	0.756793	1.11356	-0.216747	-0.701981	-0.749476	0.0761716	0	0.718928	-0.192924
O00273	O00273_S315	DNA fragmentation factor subunit alpha OS=Homo sapiens GN=DFF	DFFA	-0.755425	1.89079	0.168455	0.602449	0.00639725	-0.18981	-0.470462	-0.630157	-0.694871
Q53LP3	Q53LP3_S213	Ankyrin repeat domain-containing protein SOWAHC OS=Homo sapiens GN=SOWA	SOWAHC	-0.762523	1.60264	-1.04969	-0.625479	-0.70479	-1.71244	-1.5893	-1.04116	-1.88047
Q00341	Q00341_S31	Vigilin OS=Homo sapiens GN=HDLB	HDLBP	-0.762523	1.46164	0.0540239	-0.617788	-0.399146	-1.02068	-1.55436	-0.711173	-1.04776
O15173	O15173_T211	Membrane-associated progesterone receptor component 2 OS=Homo sapiens GN=PGRM	PGRMC2	-0.763676	1.49474	-0.356546	-0.779018	-0.534464	-0.826577	-1.45966	-1.78015	-1.21502
Q12846	Q12846_S117	Syntaxin-4 OS=Homo sapiens GN=STX	STX4	-0.829504	1.91232	-0.39083	-0.327895	0.0753471	-0.906695	-0.718668	-1.42064	-1.12985
Q8TDB6	Q8TDB6_S532	E3 ubiquitin-protein ligase DTX3L OS=Homo sapiens GN=DTX3	DTX3L	-0.84433	1.53728	-0.542639	-0.250931	-0.498772	-1.08752	-1.38901	-0.780721	-1.84319
Q9Y266	Q9Y266_T145	Nuclear migration protein nudC OS=Homo sapiens GN=NUD	NUDC	-0.854301	1.05864	0.391314	1.21082	0.0506999	-0.890482	-0.460443	-0.0593044	0.196805
Q92522	Q92522_S31	Histone H1x OS=Homo sapiens GN=H1	H1FX	-0.856198	1.17456	0.911755	0.803536	1.29284	-0.564395	0.136259	0.149248	0.864936
Q676U5	Q676U5_S287	Autophagy-related protein 16-1 OS=Homo sapiens GN=ATG1	ATG16L1	-0.858363	1.28022	0.646229	0.818972	-0.395124	-0.533511	-0.749561	-0.258474	-0.465136
Q9GZY8	Q9GZY8_S155	Mitochondrial fission factor OS=Homo sapiens GN=MF	MFF	-0.862796	1.70948	0.0423622	0.294476	-0.146911	-1.06396	-1.19948	-0.528075	-0.406434
Q9Y2V2	Q9Y2V2_S52	Calcium-regulated heat stable protein 1 OS=Homo sapiens GN=CARH	CARHSP1	-0.866478	1.25402	-0.852577	-0.558829	-1.13674	-1.32467	-1.38843	-1.6513	-2.49904
Q01082	Q01082_S2138	Spectrin beta chain, non-erythrocytic 1 OS=Homo sapiens GN=SPTB	SPTBN1	-0.866938	1.79256	0.160211	0.624176	0.287	-0.817981	-0.472404	-0.734111	-0.0147396
Q86VQ1	Q86VQ1_S223	Glucocorticoid-induced transcript 1 protein OS=Homo sapiens GN=GLCC	GLCCI1	-0.880785	1.27295	0.10531	-0.936498	-0.224949	-0.936764	-1.72645	-0.877657	-1.39045
O43493	O43493_S70	Trans-Golgi network integral membrane protein 2 OS=Homo sapiens GN=TGOL	TGOLN2	-0.883588	1.56746	-0.814584	-0.225738	-0.308758	-1.44764	-1.4845	-0.739396	-1.66159
Q9H019	Q9H019_S103	Mitochondrial fission regulator 1-like OS=Homo sapiens GN=MTFR	MTFR1L	-0.884801	1.17709	-1.08274	-0.178762	-0.192145	-1.0574	-1.34859	-2.054	-1.01741
Q86YS7	Q86YS7_S295	C2 domain-containing protein 5 OS=Homo sapiens GN=C2CD	C2CD5	-0.886083	1.16271	0.0845426	0.0259444	0.490397	-0.576013	-1.15068	0.13986	-1.15632
Q641Q2	Q641Q2_S909	WASH complex subunit FAM21A OS=Homo sapiens GN=FAM2	FAM21A	-0.893761	1.1156	-1.17832	0.0467212	-0.124689	-0.954095	-1.38648	-1.85996	-1.04956
Q9NQT8	Q9NQT8_S1381	Kinesin-like protein KIF13B OS=Homo sapiens GN=KIF1	KIF13B	-0.907886	2.14916	-0.355825	-1.01713	-0.719227	-1.52187	-1.33293	-1.82149	-1.74483
P51532	P51532_S1452	Transcription activator BRG1 OS=Homo sapiens GN=SMAR	SMARCA4	-0.910017	2.50956	0.561085	0.7237	1.09841	-0.0282444	-0.352197	0.0650213	-0.147053
Q9NR19	Q9NR19_S30	Acetyl-coenzyme A synthetase, cytoplasmic OS=Homo sapiens GN=ACS	ACSS2	-0.91974	1.4323	-1.5317	-1.54657	-1.73691	-2.07438	-2.03935	-3.05137	-2.9341
Q06210	Q06210_S261	Glutamine--fructose-6-phosphate aminotransferase [isomerizing] 1 OS=Homo sapiens GN=GFPT	GFPT1	-0.931983	1.19421	-0.558916	0.355204	-0.054524	-0.288957	-1.62358	-1.08882	-1.07089
P30419	P30419_S47	Glycylpeptide N-tetradecanoyltransferase 1 OS=Homo sapiens GN=NMT	NMT1	-0.945649	1.23503	0.169847	1.09368	-0.173115	-0.472777	-0.921975	-0.100691	-0.83327
Q15942	Q15942_S259	Zyxin OS=Homo sapiens GN=ZY	ZYX	-0.94783	1.30362	0.860831	-0.340512	0.539653	-0.100979	-0.710497	-0.611652	-0.954896
P67809	P67809_S165	Nuclease-sensitive element-binding protein 1 OS=Homo sapiens GN=YBX1	YBX1	-0.956167	2.84048	0.311823	0.105598	-0.0103821	-0.711194	-1.07153	-0.918244	-0.580982
Q9H6S3	Q9H6S3_S570	Epidermal growth factor receptor kinase substrate 8-like protein 2 OS=Homo sapiens GN=EPS8	EPS8L2	-0.957588	1.04531	0.88479	-0.324489	-0.299578	-1.2108	-1.40567	-0.586873	-0.279378
P23396	P23396_T221	40S ribosomal protein S3 OS=Homo sapiens GN=RP	RPS3	-0.978973	1.63826	0.0754744	-0.0518633	-0.297547	-1.13562	-1.54864	-1.20508	-0.391798
Q9H6H4	Q9H6H4_S152	Receptor expression-enhancing protein 4 OS=Homo sapiens GN=REEP	REEP4	-1.01782	1.11835	0.145547	1.21536	-0.281499	-0.543498	-0.573537	-1.28481	-0.230214
Q13586	Q13586_S618	Stromal interaction molecule 1 OS=Homo sapiens GN=STIM	STIM1	-1.0387	1.37177	-0.119877	0.838565	-0.35149	-1.09168	-0.958077	-0.354514	-1.26093
O94876	O94876_S382	Transmembrane and coiled-coil domains protein 1 OS=Homo sapiens GN=TMCC	TMCC1	-1.0392	2.04381	0.154168	0.755733	0.0567164	-0.736724	-1.11391	-0.579302	-0.438052
P36507	P36507_T394	Dual specificity mitogen-activated protein kinase kinase 2 OS=Homo sapiens GN=MAP2	MAP2K2	-1.05582	1.87968	0.330142	0.137542	-0.0231055	-0.614157	-0.613099	-0.835238	-1.56801
Q92917	Q92917_S42	G patch domain and KOW motifs-containing protein OS=Homo sapiens GN=GPKO	GPKOW	-1.07609	1.16985	1.32693	0.121886	0.0373962	-0.209711	-0.30758	-0.469255	-1.33618
Q8IYL3	Q8IYL3_S148	UPF0688 protein C1orf174 OS=Homo sapiens GN=C1or	C1orf17	-1.0855	1.99764	0.394911	-0.0800833	0.0820342	-0.753048	0	-0.772337	-1.33425
Q14152	Q14152_S882	Eukaryotic translation initiation factor 3 subunit A OS=Homo sapiens GN=EIF3	EIF3A	-1.12957	1.34109	1.6481	0.654192	0.226017	-0.74992	-0.413968	0.222321	-0.205616
O94762	O94762_S815	ATP-dependent DNA helicase Q5 OS=Homo sapiens GN=RECQ	RECQL5	-1.13872	1.76186	0.184531	0.995486	-0.00608116	-0.594368	-1.19738	-0.408994	-0.788894
Q9Y5S9	Q9Y5S9_S42	RNA-binding protein 8A OS=Homo sapiens GN=RBM8	RBM8A	-1.14977	1.11287	-0.0393944	-0.276808	-0.00354603	-1.84138	-2.14054	-0.361446	-0.682048
Q14103	Q14103_S83	Heterogeneous nuclear ribonucleoprotein D0 OS=Homo sapiens GN=HNRN	HNRNPD	-1.16358	1.05714	1.44586	-0.0452603	0.131211	-1.2041	-1.1814	-0.328142	0.101756
Q86X29	Q86X29_S646	Lipolysis-stimulated lipoprotein receptor OS=Homo sapiens GN=LS	LSR	-1.19894	1.56549	-2.03066	-1.15082	-1.358	-2.45385	-3.17398	0	-2.50846
P62070	P62070_S186	Ras-related protein R-Ras2 OS=Homo sapiens GN=RRAS	RRAS2	-1.21843	2.54325	0.119091	-0.101243	-0.366733	-0.906141	-1.34414	-1.4012	-1.68741
O00264	O00264_S181	Membrane-associated progesterone receptor component 1 OS=Homo sapiens GN=PGRM	PGRMC1	-1.2368	1.28357	-2.1864	-0.973549	-0.307017	-2.03974	-2.60012	-2.61064	-2.31933
Q53SF7	Q53SF7_S1146	Cordon-bleu protein-like 1 OS=Homo sapiens GN=COBL	COBLL1	-1.2394	1.40334	-1.61138	-0.654289	-0.677939	-1.69455	0	-2.43145	-2.53581
Q9UPN3	Q9UPN3_S4521	Microtubule-actin cross-linking factor 1, isoforms 1/2/3/5 OS=Homo sapiens GN=MACF	MACF1	-1.24563	1.56566	0.505244	0.610912	-0.381867	-0.632982	-1.23963	0	-1.12998
P06493	P06493_Y15	Cyclin-dependent kinase 1 OS=Homo sapiens GN=CDK	CDK1	-1.2562	2.03111	0.479193	0.586521	0.28031	-0.642266	-1.18423	-0.171331	-1.23229
P13498	P13498_T147	Cytochrome b-245 light chain OS=Homo sapiens GN=CYBA	CYBA	-1.30812	1.06332	-0.651786	-0.265957	-1.36035	-1.38224	-2.05208	-3.39307	-1.44256
Q9HAW4	Q9HAW4_S83	Claspin OS=Homo sapiens GN=CLSP	CLSPN	-1.33169	1.26727	1.54039	0.941427	-0.355888	-0.386091	-1.25871	-0.430919	-0.416486
Q13428	Q13428_S1257	Treacle protein OS=Homo sapiens GN=TCO	TCOF1	-1.35612	1.09094	0.322935	2.49669	0.934687	0.21609	0.413654	-0.724256	-0.32422
Q9BST9	Q9BST9_S220	Rhotekin OS=Homo sapiens GN=RTK	RTKN	-1.35847	3.01875	-0.51217	-0.522039	-0.0427969	-1.37379	-1.95	-1.75532	-1.79079
P49006	P49006_S104	MARCKS-related protein OS=Homo sapiens GN=MA	MARCKSL	-1.37265	1.56529	0.122694	-0.126025	0.129498	-1.05226	-1.68772	-0.441884	-2.14052
Q8NEF9	Q8NEF9_S203	Serum response factor-binding protein 1 OS=Homo sapiens GN=SRFB	SRFBP1	-1.39388	2.21553	1.54392	1.79245	1.01257	-0.173826	-0.389543	0.335573	0.450879
O43852	O43852_S69	Calumenin OS=Homo sapiens GN=CAL	CALU	-1.39835	1.0355	-1.27474	-0.429567	1.38901	-1.67761	-1.67341	-1.16912	-1.49364
Q765P7	Q765P7_S456	MTSS1-like protein OS=Homo sapiens GN=MTSS	MTSS1L	-1.40323	1.75901	-1.52704	-1.24582	-0.461577	-2.09254	-2.98476	-1.99837	-2.84985
Q8N5G2	Q8N5G2_S332	Macoilin OS=Homo sapiens GN=TMEM	TMEM57	-1.40816	1.26138	0.794174	0.0721869	-0.65951	-0.705968	-1.19775	-1.03694	-2.4162
P35611	P35611_S12	Alpha-adducin OS=Homo sapiens GN=ADD	ADD1	-1.42515	1.37649	0.95524	0.44725	0.383146	-0.836063	0.145589	-1.92445	-0.704845
Q15056	Q15056_S21	Eukaryotic translation initiation factor 4H OS=Homo sapiens GN=EIF	EIF4H	-1.44258	2.02726	1.15174	0.346515	0.0108401	-0.912846	-1.14109	-0.452747	-1.25153
Q9UN81	Q9UN81_S18	LINE-1 retrotransposable element ORF1 protein OS=Homo sapiens GN=L1RE	L1RE1	-1.4462	1.07726	2.38577	2.57738	0.21503	0.515941	0.150356	-0.18483	0.637981
P07148	P07148_S56	Fatty acid-binding protein, liver OS=Homo sapiens GN=FABP	FABP1	-1.45182	1.04045	-0.737846	-2.83037	-1.5685	-2.54873	-2.52288	-4.20683	-3.37779
Q9BUQ8	Q9BUQ8_S107	Probable ATP-dependent RNA helicase DDX23 OS=Homo sapiens GN=DDX2	DDX23	-1.45306	1.12646	0.400512	0.168856	-0.0786932	-2.1847	-2.25523	-0.287731	-0.430361
P15336	P15336_T71	Cyclic AMP-dependent transcription factor ATF-2 OS=Homo sapiens GN=ATF	ATF2	-1.46988	1.38155	0.32544	1.84394	0.920557	-0.890252	0	-0.259677	-0.169763
Q01518	Q01518_S310	Adenylyl cyclase-associated protein 1 OS=Homo sapiens GN=CAP	CAP1	-1.49906	1.22795	0.408967	1.71523	-0.547443	-1.16762	-1.25531	-0.264687	-1.20628
Q15418	Q15418_S363	Ribosomal protein S6 kinase alpha-1 OS=Homo sapiens GN=RPS6	RPS6KA1	-1.51837	2.50169	0.0566644	-0.086317	0.270889	-0.848873	-1.66044	-1.91353	-1.32898
Q99959	Q99959_S294	Plakophilin-2 OS=Homo sapiens GN=PKP	PKP2	-1.52565	2.42364	-0.802219	-0.343026	-0.249179	-1.84889	-1.97932	-2.59599	-1.53764
A6NDB9	A6NDB9_S375	Paralemmin-3 OS=Homo sapiens GN=PALM	PALM3	-1.54327	1.34964	-2.44673	-1.2407	-0.725664	-2.72091	-3.97408	-2.89098	-2.47123
Q8N122	Q8N122_S722	Regulatory-associated protein of mTOR OS=Homo sapiens GN=RPTO	RPTOR	-1.54777	1.94112	-0.668872	0.627844	0.334569	-1.162	-1.26708	-1.36857	-2.00205
Q9BPX3	Q9BPX3_S674	Condensin complex subunit 3 OS=Homo sapiens GN=NCA	NCAPG	-1.56292	1.48817	1.64132	1.96278	0.0955551	-0.374744	-0.84209	0.0486224	-0.150592
Q53GS9	Q53GS9_S82	U4/U6.U5 tri-snRNP-associated protein 2 OS=Homo sapiens GN=USP3	USP39	-1.56787	1.13259	1.25936	0.643364	1.0775	0.31069	0.241678	-0.703425	-2.14679
O00308	O00308_S211	NEDD4-like E3 ubiquitin-protein ligase WWP2 OS=Homo sapiens GN=WWP	WWP2	-1.61518	1.94424	0.263715	1.49338	0.624712	-0.819811	-0.344882	-1.46481	-0.655461
Q14244	Q14244_S183	Ensconsin OS=Homo sapiens GN=MAP	MAP7	-1.64542	1.17235	0.742088	1.74447	-0.499542	-0.892055	-1.96706	-0.104456	-0.968758
Q9P2M7	Q9P2M7_S131	Cingulin OS=Homo sapiens GN=CGN	CGN	-1.64913	2.28757	-1.24261	-0.569125	-0.645438	-1.87763	-2.96742	-2.80027	-2.22743
Q93100	Q93100_S27	Phosphorylase b kinase regulatory subunit beta OS=Homo sapiens GN=PHK	PHKB	-1.66234	2.08494	-2.12597	-2.20579	-0.998856	-3.06458	-3.95013	-3.37191	-3.37024
O14646	O14646_S1677	Chromodomain-helicase-DNA-binding protein 1 OS=Homo sapiens GN=CHD	CHD1	-1.67331	1.47134	1.84628	0.120933	1.39305	-1.0538	-0.159194	-1.14861	0.148701
Q9NPH3	Q9NPH3_S557	Interleukin-1 receptor accessory protein OS=Homo sapiens GN=IL1R	IL1RAP	-1.71716	2.19278	1.95051	1.05249	0.731732	0.0851831	-0.502331	-0.717758	-0.754074
A0JNW5	A0JNW5_S1081	UHRF1-binding protein 1-like OS=Homo sapiens GN=UHRF	UHRF1BP	-1.74994	2.01464	0.124729	-0.750944	-0.842225	-1.89831	-2.18027	-2.63967	0
Q15746	Q15746_S343	Myosin light chain kinase, smooth muscle OS=Homo sapiens GN=MYL	MYLK	-1.75519	2.14005	-2.58679	-2.36371	-2.30428	-3.27274	-4.69771	-4.05888	-4.66449
P15151	P15151_S406	Poliovirus receptor OS=Homo sapiens GN=PV	PVR	-1.79957	1.5666	1.4249	0.735815	-0.520817	-1.35999	-2.00796	-0.76924	-0.874575
Q9H2H9	Q9H2H9_S56	Sodium-coupled neutral amino acid transporter 1 OS=Homo sapiens GN=SLC3	SLC38A1	-1.8178	1.07479	0.634017	-0.185499	2.54483	0.25034	-1.83687	-0.938694	-0.754845
Q8WW12	Q8WW12_S147	PEST proteolytic signal-containing nuclear protein OS=Homo sapiens GN=PCN	PCNP	-1.8326	1.10183	-0.729321	0.259869	-0.422328	-2.43998	-3.90612	-1.02597	-1.14736
Q9P206	Q9P206_S862	Uncharacterized protein KIAA1522 OS=Homo sapiens GN=KIAA	KIAA152	-1.8623	1.20915	-0.879309	1.72534	-0.535241	-1.33888	-2.67082	-1.37777	-1.64735
O60832	O60832_S494	H/ACA ribonucleoprotein complex subunit 4 OS=Homo sapiens GN=DKC	DKC1	-1.96213	1.23713	1.44238	0.593065	-0.569006	-2.15536	-1.86729	0.127361	-1.99797
Q5VTL8	Q5VTL8_S320	Pre-mRNA-splicing factor 38B OS=Homo sapiens GN=PRPF	PRPF38B	-2.01684	1.21686	1.25232	-0.0373711	1.87335	-0.588963	-0.320422	0	-2.05283
O15320	O15320_S647	cTAGE family member 5 OS=Homo sapiens GN=CTAG	CTAGE5	-2.02888	1.90276	-2.0087	-1.15355	-0.943222	-2.45502	-3.60226	-3.22173	-4.31049
Q9NYL2	Q9NYL2_S648	Mitogen-activated protein kinase kinase kinase MLT OS=Homo sapiens GN=ZAK	ZAK	-2.09755	2.01518	0.442991	0.51877	0.701974	-1.78894	-2.57834	-1.2834	-0.521225
P04114	P04114_S4048	Apolipoprotein B-100 OS=Homo sapiens GN=APO	APOB	-2.17166	1.36652	-0.900336	-1.29484	1.157	-1.2907	-3.16612	-2.77128	-2.84277
P36021	P36021_S8	Monocarboxylate transporter 8 OS=Homo sapiens GN=SLC	SLC16A2	-2.18072	1.09123	-2.28502	-0.687139	-0.544491	-1.14817	-3.80686	-3.99916	-4.45754
P52943	P52943_S115	Cysteine-rich protein 2 OS=Homo sapiens GN=CRIP	CRIP2	-2.19645	1.56846	-1.48602	-0.647639	0.0529137	-3.46766	-3.97783	-1.72093	-2.39372
O95049	O95049_S856	Tight junction protein ZO-3 OS=Homo sapiens GN=TJ	TJP3	-2.19843	1.75107	-0.310422	-1.57651	0.20813	-1.82628	-2.4748	-3.19673	-3.53431
Q9C0B5	Q9C0B5_S415	Palmitoyltransferase ZDHHC5 OS=Homo sapiens GN=ZDHH	ZDHHC5	-2.34233	1.35322	-0.414363	1.59497	-0.570637	-2.17569	-2.83076	0	-1.41056
Q6PJT7	Q6PJT7_S515	Zinc finger CCCH domain-containing protein 14 OS=Homo sapiens GN=ZC3H	ZC3H14	-2.46004	1.53496	1.7172	0.600139	3.50181	-1.30815	-0.862639	0.0540278	0.0354812
Q13243	Q13243_S233	Serine/arginine-rich splicing factor 5 OS=Homo sapiens GN=SRSF	SRSF5	-2.61701	1.96681	0.938915	1.38304	-0.0123309	-3.19066	-1.33009	-1.83523	-1.03255
Q96JY6	Q96JY6_S129	PDZ and LIM domain protein 2 OS=Homo sapiens GN=PDLI	PDLIM2	-2.86569	1.2561	-1.95315	-3.13768	0.686906	-3.49812	-5.94346	-4.20714	-3.68593
P08034	P08034_S258	Gap junction beta-1 protein OS=Homo sapiens GN=GJB	GJB1	-3.00566	1.972	-2.29532	-0.80693	-0.593194	-3.45266	-4.70369	-4.55606	0
Q09666	Q09666_S5735	Neuroblast differentiation-associated protein AHNAK OS=Homo sapiens GN=AHN	AHNAK	-3.53598	1.54897	1.18124	2.41792	-1.39502	-2.18196	-4.09388	-3.36755	-1.56166
Q9NWC5	Q9NWC5_S271	Transmembrane protein 45A OS=Homo sapiens GN=TMEM	TMEM45A	-3.65035	2.01168	2.80569	-0.353038	0.876183	-1.91023	-3.59205	-1.96353	-2.69715
